# B cell-extrinsic and intrinsic factors linked to early immune repletion after anti-CD20 therapy in patients with Multiple Sclerosis of African Ancestry

**DOI:** 10.1101/2025.03.05.25321882

**Authors:** Gregg J. Silverman, Abhimanyu N. Amarnani, Arnaldo A. Armini, Angie Kim, Hannah Kopinsky, David Fenyo, Ilya Kister

## Abstract

In prior investigations, we identified patients of African ancestry (AA) with Multiple Sclerosis (MS) who displayed more rapid B-cell repopulation after treatment with anti-CD20 monoclonal antibodies. In this study, we explored immunologic, serum drug monitoring, and genetic factors that may contribute to a faster rate of B-cell repletion in AA patients with MS, with comparisons to those with usual repletion patterns after semi-annual infusions. Our assessment of extrinsic factors revealed an unexpected prevalence of anti-drug antibodies against ocrelizumab with concurrent undetectable serum drug levels in this patient subset. Considering intrinsic factors, a separate set of ER patients of African descent, without anti-drug antibodies, showed a significant overrepresentation of genetic polymorphisms, that included single nucleotide polymorphisms (SNPs) that map to genes for the B cell survival factor (BAFF) and antibody-dependent cytotoxicity, as well as pathways involved in the inflammatory response, leukocyte activation, and B cell differentiation. Larger studies are now needed to determine whether these genetic factors in AA MS patients, associated with early repletion, may lead to impaired therapeutic benefits and clinical progression, and the findings could be used to guide future personalized therapeutic strategies.

## Supplemental Table 2 for "B cell-extrinsic and intrinsic factors linked to early immune repletion after anti-CD20 therapy in patients with Multiple Sclerosis of African Ancestry"

RsID_1	gene_names	gene_name_1	OR_Homozygous_Germline	OR_Heterozygous_Germline	OR_Hom_vs_Het	Fisher_pvalue	Sig_OR_Homoz_Germline	Sig_OR_Hetero_Germline	Sig_OR_Homoz_Hetero	Lower_CI_Homozygous_Germline	Upper_CI_Homozygous_Germline	Lower_CI_Heterozygous_Germline	Upper_CI_Heterozygous_Germline	Lower_CI_Hom_vs_Het	Upper_CI_Hom_vs_Het	ER_Homozygous	ER_Heterozygous	ER_Germline	NR_Homozygous	NR_Heterozygous	NR_Germline	SE_log_OR_Homozygous_Germline	SE_log_OR_Heterozygous_Germline	SE_log_OR_Hom_vs_Het	RsID	id	chr	start	end	strand	gene_ids	3_prime_utr_variant	5_prime_utr_variant	nmd_transcript_variant	intron_variant	missense_variant	non_coding_transcript_exon_variant	non_coding_transcript_variant	splice_acceptor_variant	splice_donor_5th_base_variant	splice_polypyrimidine_tract_variant	splice_region_variant	stop_gained	synonymous_variant	ID	CHROM	POS	ER_allele_freq	NR_allele_freq
rs8069158	ENSG00000266279	ENSG00000266279	7.666666667	0.480519481	15.95495495	0.011357589	Y	N	N	1.455748752	40.37632022	0.000628327	367.4821533	0.023543609	10812.30084	16	0	2	11	1	11	0.847633445	3.387531767	3.325852192	rs8069158	rs8069158	17	8338355	8338355	+	ENSG00000266279	0	0	0	1	0	0	1	0	0	0	0	0	0	rs8069158	17	8338355	0.888888889	0.5
rs4891776	DOK6	DOK6	7.759581882	0.533941236	14.53265146	0.001394162	Y	N	Y	1.101073021	54.68403078	0.070587709	4.038851044	2.774657756	76.11675994	13	3	2	4	14	5	0.996246568	1.032362116	0.844831905	rs4891776	rs4891776	18	69815898	69815898	+	ENSG00000206052	0	0	0	2	0	0	0	0	0	0	0	0	0	imm_18_65634114	18	69815898	0.805555556	0.47826087
rs591895	SKAP2	SKAP2	12.80327869	3.259225923	3.928318869	0.025301091	Y	N	N	1.374314209	119.2769049	0.335670965	31.64573267	0.928383539	16.62210549	12	5	1	6	10	7	1.138646141	1.159751832	0.735980561	rs591895	rs591895	7	26847493	26847493	+	ENSG00000005020	0	0	0	24	0	0	18	0	0	0	0	0	0	rs591895	7	26847493	0.805555556	0.47826087
rs659131	SKAP2	SKAP2	12.80327869	3.259225923	3.928318869	0.025301091	Y	N	N	1.374314209	119.2769049	0.335670965	31.64573267	0.928383539	16.62210549	12	5	1	6	10	7	1.138646141	1.159751832	0.735980561	rs659131	rs659131	7	26841826	26841826	+	ENSG00000005020	0	0	0	12	0	0	8	0	0	0	0	0	0	imm_7_26847970	7	26841826	0.805555556	0.47826087
rs2128645	BTBD8	BTBD8	11	1.80499653	6.094194541	0.015226264	Y	N	Y	1.09655312	110.3457715	0.18088328	18.01168395	1.422277587	26.11248848	12	5	1	5	13	5	1.176389561	1.173705095	0.742386267	rs2128645	rs2128645	1	92099087	92099087	+	ENSG00000189195	0	0	1	4	0	0	1	0	0	0	0	0	0	1kg_1_92337232	1	92099087	0.805555556	0.5
rs2728725	GAB3	GAB3	11	1.80499653	6.094194541	0.015226264	Y	N	Y	1.09655312	110.3457715	0.18088328	18.01168395	1.422277587	26.11248848	12	5	1	5	13	5	1.176389561	1.173705095	0.742386267	rs2728725	rs2728725	X	154735481	154735481	+	ENSG00000160219	0	0	0	12	0	0	3	0	0	0	0	0	0	1kg_X_153616950	X	154735481	0.805555556	0.5
rs7920628	LRMDA	LRMDA	11	2.547911548	4.317261331	0.035320427	Y	N	Y	1.157617702	104.5250083	0.259296889	25.03637152	1.032544236	18.05128027	12	5	1	6	11	6	1.148740349	1.165844697	0.729895592	rs7920628	rs7920628	10	76106974	76106974	+	ENSG00000148655	0	0	0	6	0	0	2	0	0	0	0	0	0	rs7920628	10	76106974	0.805555556	0.5
rs742520			24.85809313	6.154845155	4.038784486	0.004032411	Y	N	N	2.566512145	240.7644145	0.669038024	56.62177264	0.876232649	18.61580956	11	6	1	4	9	10	1.158487522	1.132221421	0.779626234	rs742520	rs742520		-1	-1			0	0	0	0	0	0	0	0	0	0	0	0	0	rs742520	6	1130154	0.777777778	0.369565217
rs10502188			19.93569845	4.046683047	4.926429428	0.008344328	Y	N	Y	2.016350975	197.10461	0.438114528	37.37754088	1.095972382	22.14445117	11	6	1	4	11	8	1.168991116	1.134271667	0.766822695	rs10502188	rs10502188		-1	-1			0	0	0	0	0	0	0	0	0	0	0	0	0	1kg_11_113847708	11	114471776	0.777777778	0.413043478
rs4351239	CDKAL1,ENSG00000233848	CDKAL1	18.00534759	5.545454545	3.246865959	0.011323882	Y	N	N	1.918422487	168.9891274	0.597158375	51.49733705	0.748989441	14.07514977	11	6	1	5	9	9	1.142431416	1.137016075	0.748326839	rs4351239	rs4351239	6	20764019	20764019	+	ENSG00000145996,ENSG00000233848	0	0	0	6	0	0	2	0	0	0	0	0	0	imm_6_20872229	6	20764019	0.777777778	0.413043478
rs10951073	ENSG00000217455	ENSG00000217455	19.85630499	2.399097357	8.276573242	0.004491624	Y	N	Y	1.821198106	216.4909168	0.255019434	22.5695275	1.709558621	40.06979566	11	6	1	3	14	6	1.218891328	1.143626577	0.804690715	rs10951073	rs10951073	7	3144023	3144023	+	ENSG00000217455	0	0	0	4	0	0	4	0	0	0	0	0	0	rs10951073	7	3144023	0.777777778	0.434782609
rs400930	ENSG00000287616	ENSG00000287616	17.47450111	3.253944403	5.370251899	0.011083115	Y	N	Y	1.74192203	175.2995736	0.349281004	30.31414268	1.20616747	23.9101171	11	6	1	4	12	7	1.176404908	1.138646141	0.761952481	rs400930	rs400930	6	104519019	104519019	+	ENSG00000287616	0	0	0	6	0	0	6	0	0	0	0	0	0	rs400930	6	104519019	0.777777778	0.434782609
rs2138926	FAM171A1	FAM171A1	16.02673797	4.447344734	3.603664417	0.019451835	Y	N	N	1.687900077	152.1750804	0.477802143	41.39553473	0.843284495	15.39978182	11	6	1	5	10	8	1.1483537	1.138196831	0.74102149	rs2138926	rs2138926	10	15278584	15278584	+	ENSG00000148468	0	0	0	6	0	0	0	0	0	0	0	0	0	rs2138926	10	15278584	0.777777778	0.434782609
rs11215001			15.01330377	2.582234559	5.81407437	0.01466815	Y	N	Y	1.468186789	153.5222165	0.273217402	24.40523653	1.316518847	25.67639716	11	6	1	4	13	6	1.186177838	1.145991117	0.757801315	rs11215001	rs11215001		-1	-1			0	0	0	0	0	0	0	0	0	0	0	0	0	1kg_11_113843289	11	114467357	0.777777778	0.456521739
rs1474620	MMS22L	MMS22L	15.01330377	2.582234559	5.81407437	0.01466815	Y	N	Y	1.468186789	153.5222165	0.273217402	24.40523653	1.316518847	25.67639716	11	6	1	4	13	6	1.186177838	1.145991117	0.757801315	rs1474620	rs1474620	6	97197752	97197752	+	ENSG00000146263	0	0	0	3	0	0	0	0	0	0	0	0	0	rs1474620	6	97197752	0.777777778	0.456521739
rs7124064			15.01330377	2.582234559	5.81407437	0.01466815	Y	N	Y	1.468186789	153.5222165	0.273217402	24.40523653	1.316518847	25.67639716	11	6	1	4	13	6	1.186177838	1.145991117	0.757801315	rs7124064	rs7124064		-1	-1			0	0	0	0	0	0	0	0	0	0	0	0	0	1kg_11_113849435	11	114473503	0.777777778	0.456521739
rs9577451	MCF2L	MCF2L	8.021475257	1.248820249	6.423242468	0.020654376	Y	N	Y	1.25494239	51.27252516	0.184666129	8.445252123	1.38501432	29.7888933	12	4	2	5	11	7	0.946445247	0.975206684	0.782761515	rs9577451	rs9577451	13	113055459	113055459	+	ENSG00000126217	0	0	2	22	0	0	0	0	0	0	0	0	0	rs9577451	13	113055459	0.777777778	0.456521739
rs7715019	CDH12	CDH12	5.611316764	0.602977667	9.306010929	0.015262816	Y	N	Y	1.10633089	28.46063154	0.082323224	4.416518815	1.566658771	55.27804842	13	2	3	6	9	8	0.828436925	1.015932095	0.909038443	rs7715019	rs7715019	5	21837072	21837072	+	ENSG00000154162	0	0	0	5	0	0	2	0	0	0	0	0	0	rs7715019	5	21837072	0.777777778	0.456521739
rs7001281	RP1L1	RP1L1	11.74515648	3.898289829	3.012899758	0.043919713	Y	N	N	1.252692937	110.1217199	0.412611241	36.83046435	0.736130622	12.33145951	11	6	1	6	10	7	1.141910897	1.145809891	0.719005454	rs7001281	rs7001281	8	10645536	10645536	+	ENSG00000183638	0	0	0	2	0	0	1	0	0	0	0	0	0	rs7001281	8	10645536	0.777777778	0.47826087
rs8099409	TMEM241	TMEM241	84.30578512	5.387678437	15.64788732	0.000321109	Y	N	Y	5.214209012	1363.095608	0.611992313	47.43046329	1.777460714	137.7562811	10	7	1	1	12	10	1.419930146	1.109770476	1.109770476	rs8099409	rs8099409	18	23373756	23373756	+	ENSG00000134490	8	0	8	0	4	0	0	0	0	0	0	0	0	rs8099409	18	23373756	0.75	0.304347826
rs10750052			23.99120235	4.32081142	5.552476147	0.007348178	Y	N	Y	2.257299445	254.9851289	0.48037461	38.86427581	1.150311738	26.8014229	10	7	1	3	12	8	1.205876546	1.120730743	0.803168877	rs10750052	rs10750052		-1	-1			0	0	0	0	0	0	0	0	0	0	0	0	0	1kg_11_113847841	11	114471909	0.75	0.391304348
rs3117292			15.3537415	0.981078524	15.64985994	0.001752077	Y	N	Y	1.783475471	132.1786488	0.152433169	6.314341421	2.628308905	93.18467697	11	5	2	2	15	6	1.098364907	0.949962367	0.910265985	rs3117292	rs3117292		-1	-1			0	0	0	0	0	0	0	0	0	0	0	0	0	rs3117292	6	29684422	0.75	0.413043478
rs3117294			15.3537415	0.981078524	15.64985994	0.001752077	Y	N	Y	1.783475471	132.1786488	0.152433169	6.314341421	2.628308905	93.18467697	11	5	2	2	15	6	1.098364907	0.949962367	0.910265985	rs3117294	rs3117294		-1	-1			0	0	0	0	0	0	0	0	0	0	0	0	0	rs3117294	6	29685552	0.75	0.413043478
rs3129045			15.3537415	0.981078524	15.64985994	0.001752077	Y	N	Y	1.783475471	132.1786488	0.152433169	6.314341421	2.628308905	93.18467697	11	5	2	2	15	6	1.098364907	0.949962367	0.910265985	rs3129045	rs3129045		-1	-1			0	0	0	0	0	0	0	0	0	0	0	0	0	rs3129045	6	29684799	0.75	0.413043478
rs424281	POU5F1B,CASC8,PCAT1	POU5F1B	21.02932551	3.498265094	6.011358473	0.008049976	Y	N	Y	1.950938722	226.6767923	0.385184787	31.7713967	1.25502614	28.79336896	10	7	1	3	13	7	1.213064931	1.125662884	0.799231815	rs424281	rs424281	8	127327181	127327181	+	ENSG00000212993,ENSG00000246228,ENSG00000253438	0	0	0	30	0	0	27	0	0	0	0	0	0	rs424281	8	127327181	0.75	0.413043478
rs432470	POU5F1B,CASC8,PCAT1	POU5F1B	21.02932551	3.498265094	6.011358473	0.008049976	Y	N	Y	1.950938722	226.6767923	0.385184787	31.7713967	1.25502614	28.79336896	10	7	1	3	13	7	1.213064931	1.125662884	0.799231815	rs432470	rs432470	8	127326799	127326799	+	ENSG00000212993,ENSG00000246228,ENSG00000253438	0	0	0	10	0	0	9	0	0	0	0	0	0	rs432470	8	127326799	0.75	0.413043478
rs4710946	CDKAL1,ENSG00000233848	CDKAL1	16.38324421	6.454545455	2.538249102	0.01698507	Y	N	N	1.732308623	154.9439212	0.709087456	58.7531999	0.5965627	10.79971729	10	7	1	5	9	9	1.14632864	1.126816844	0.738798696	rs4710946	rs4710946	6	20764368	20764368	+	ENSG00000145996,ENSG00000233848	0	0	0	6	0	0	2	0	0	0	0	0	0	imm_6_20872578	6	20764368	0.75	0.413043478
rs4712540	CDKAL1,ENSG00000233848	CDKAL1	16.38324421	6.454545455	2.538249102	0.01698507	Y	N	N	1.732308623	154.9439212	0.709087456	58.7531999	0.5965627	10.79971729	10	7	1	5	9	9	1.14632864	1.126816844	0.738798696	rs4712540	rs4712540	6	20762940	20762940	+	ENSG00000145996,ENSG00000233848	0	0	0	3	0	0	1	0	0	0	0	0	0	imm_6_20871150	6	20762940	0.75	0.413043478
rs6910326	CDKAL1,ENSG00000233848	CDKAL1	16.38324421	6.454545455	2.538249102	0.01698507	Y	N	N	1.732308623	154.9439212	0.709087456	58.7531999	0.5965627	10.79971729	10	7	1	5	9	9	1.14632864	1.126816844	0.738798696	rs6910326	rs6910326	6	20760381	20760381	+	ENSG00000145996,ENSG00000233848	0	0	0	6	0	0	2	0	0	0	0	0	0	imm_6_20868591	6	20760381	0.75	0.413043478
rs174376	TRAF3IP2,TRAF3IP2-AS1	TRAF3IP2	9.153310105	1.425029516	6.423242468	0.020654376	Y	N	Y	1.353522528	61.90003058	0.222942774	9.108656373	1.38501432	29.7888933	11	5	2	4	12	7	0.975206684	0.946445247	0.782761515	rs174376	rs174376	6	111587162	111587162	+	ENSG00000056972,ENSG00000231889	0	0	0	13	0	0	7	0	0	0	0	0	0	1kg_6_112015058	6	111587162	0.75	0.434782609
rs62422681	TRAF3IP2,TRAF3IP2-AS1	TRAF3IP2	9.153310105	1.425029516	6.423242468	0.020654376	Y	N	Y	1.353522528	61.90003058	0.222942774	9.108656373	1.38501432	29.7888933	11	5	2	4	12	7	0.975206684	0.946445247	0.782761515	rs62422681	rs62422681	6	111584710	111584710	+	ENSG00000056972,ENSG00000231889	0	0	0	15	0	0	9	0	0	0	0	0	0	1kg_6_112012606	6	111584710	0.75	0.434782609
rs656319			15.90022173	3.787377911	4.198213672	0.026908768	Y	N	N	1.573277072	160.6945499	0.414736922	34.5863382	0.960375684	18.35219105	10	7	1	4	12	7	1.180189951	1.128461642	0.752596863	rs656319	rs656319		-1	-1			0	0	0	0	0	0	0	0	0	0	0	0	0	rs656319	8	9956901	0.75	0.434782609
rs7811764	SKAP2	SKAP2	15.90022173	3.787377911	4.198213672	0.026908768	Y	N	N	1.573277072	160.6945499	0.414736922	34.5863382	0.960375684	18.35219105	10	7	1	4	12	7	1.180189951	1.128461642	0.752596863	rs7811764	rs7811764	7	26702529	26702529	+	ENSG00000005020	0	0	0	4	0	0	2	0	0	0	0	0	0	imm_7_26708673	7	26702529	0.75	0.434782609
rs1826675			14.5828877	5.176417642	2.817177575	0.025225188	Y	N	N	1.524209957	139.5218636	0.567347676	47.22906387	0.67179307	11.81389008	10	7	1	5	10	8	1.152230893	1.128008276	0.731398184	rs1826675	rs1826675		-1	-1			0	0	0	0	0	0	0	0	0	0	0	0	0	rs1826675	5	62771411	0.75	0.434782609
rs7732202	PDZD2	PDZD2	13.66075388	3.0055517	4.54517348	0.029756679	Y	N	Y	1.326124428	140.7229915	0.324376984	27.84827985	1.04834637	19.70589354	10	7	1	4	13	6	1.189931794	1.135872477	0.748393806	rs7732202	rs7732202	5	31711131	31711131	+	ENSG00000133401	0	0	0	2	0	0	1	0	0	0	0	0	0	rs7732202	5	31711131	0.75	0.456521739
rs10140097	RAD51B	RAD51B	7.358543417	1.553410553	4.737024221	0.043773136	Y	N	Y	1.142405181	47.39838556	0.241165155	10.00594114	1.075312279	20.86779711	11	5	2	5	11	7	0.95037049	0.95037049	0.756529605	rs10140097	rs10140097	14	68018284	68018284	+	ENSG00000182185	0	0	2	28	0	0	16	0	0	0	0	0	0	rs10140097	14	68018284	0.75	0.456521739
rs57069083	RAD51B	RAD51B	7.358543417	1.553410553	4.737024221	0.043773136	Y	N	Y	1.142405181	47.39838556	0.241165155	10.00594114	1.075312279	20.86779711	11	5	2	5	11	7	0.95037049	0.95037049	0.756529605	rs57069083	rs57069083	14	68072158	68072158	+	ENSG00000182185	0	0	2	28	0	0	16	0	0	0	0	0	0	rs57069083	14	68072158	0.75	0.456521739
rs586947	SKAP2	SKAP2	12.78253119	4.128583129	3.096106048	0.043909916	Y	N	N	1.316485779	124.1130792	0.449191022	37.94643667	0.747221707	12.82868602	10	7	1	5	11	7	1.159751832	1.131755778	0.725274771	rs586947	rs586947	7	26853009	26853009	+	ENSG00000005020	0	0	0	16	0	0	12	0	0	0	0	0	0	imm_7_26859153	7	26853009	0.75	0.456521739
rs7116731			12.78253119	4.128583129	3.096106048	0.043909916	Y	N	N	1.316485779	124.1130792	0.449191022	37.94643667	0.747221707	12.82868602	10	7	1	5	11	7	1.159751832	1.131755778	0.725274771	rs7116731	rs7116731		-1	-1			0	0	0	0	0	0	0	0	0	0	0	0	0	1kg_11_113835228	11	114459296	0.75	0.456521739
rs7772301	ENSG00000260271	ENSG00000260271	12.78253119	4.128583129	3.096106048	0.043909916	Y	N	N	1.316485779	124.1130792	0.449191022	37.94643667	0.747221707	12.82868602	10	7	1	5	11	7	1.159751832	1.131755778	0.725274771	rs7772301	rs7772301	6	90314247	90314247	+	ENSG00000260271	0	0	0	5	0	0	5	0	0	0	0	0	0	imm_6_91080687	6	90314247	0.75	0.456521739
rs4658128	BTBD8	BTBD8	11.42128603	2.334622824	4.892133288	0.031173488	Y	N	Y	1.079921124	120.7919464	0.246251108	22.13376326	1.136420209	21.05996349	10	7	1	4	14	5	1.203362655	1.147578493	0.744768015	rs4658128	rs4658128	1	92109188	92109188	+	ENSG00000189195	0	0	2	10	0	0	4	0	0	0	0	0	0	1kg_1_92347333	1	92109188	0.75	0.47826087
rs4658291	BTBD8	BTBD8	11.42128603	2.334622824	4.892133288	0.031173488	Y	N	Y	1.079921124	120.7919464	0.246251108	22.13376326	1.136420209	21.05996349	10	7	1	4	14	5	1.203362655	1.147578493	0.744768015	rs4658291	rs4658291	1	92109165	92109165	+	ENSG00000189195	0	0	2	10	0	0	4	0	0	0	0	0	0	1kg_1_92347310	1	92109165	0.75	0.47826087
rs1556170			39.78787879	6.7002457	5.938271605	0.002662673	Y	N	Y	3.349626152	472.6125324	0.767813831	58.46898117	1.029166286	34.26372406	9	8	1	2	11	10	1.262608964	1.105281724	0.894218914	rs1556170	rs1556170		-1	-1			0	0	0	0	0	0	0	0	0	0	0	0	0	rs1556170	20	866712	0.722222222	0.326086957
rs13022093			9.693941778	1.812425329	5.348602023	0.01326087	Y	N	Y	1.78224075	52.72716786	0.320974862	10.23408983	1.03603299	27.61257978	11	4	3	4	8	11	0.864096791	0.88319305	0.837467467	rs13022093	rs13022093		-1	-1			0	0	0	0	0	0	0	0	0	0	0	0	0	imm_2_204190563	2	203617595	0.722222222	0.347826087
rs13138789			16.26077098	1.462681527	11.11709602	0.00527926	Y	N	Y	1.91293787	138.2233458	0.239603631	8.929068551	1.9048862	64.88042377	10	6	2	2	14	7	1.091895565	0.922979934	0.900031549	rs13138789	rs13138789		-1	-1			0	0	0	0	0	0	0	0	0	0	0	0	0	rs13138789	4	125561112	0.722222222	0.391304348
rs11166141	BTBD8	BTBD8	21.61583578	4.929376409	4.385105536	0.014612663	Y	N	N	2.015933631	231.7756642	0.556458909	43.6667495	0.915727688	20.99876504	9	8	1	3	12	8	1.210379467	1.112946143	0.79910711	rs11166141	rs11166141	1	92095835	92095835	+	ENSG00000189195	0	0	3	12	0	0	3	0	0	0	0	0	0	1kg_1_92333980	1	92095835	0.722222222	0.391304348
rs11166144	BTBD8	BTBD8	21.61583578	4.929376409	4.385105536	0.014612663	Y	N	N	2.015933631	231.7756642	0.556458909	43.6667495	0.915727688	20.99876504	9	8	1	3	12	8	1.210379467	1.112946143	0.79910711	rs11166144	rs11166144	1	92097816	92097816	+	ENSG00000189195	0	0	3	12	0	0	3	0	0	0	0	0	0	1kg_1_92335961	1	92097816	0.722222222	0.391304348
rs1388587	LINC02471	LINC02471	12.56682028	1.944510035	6.462718139	0.012929173	Y	N	Y	1.733870722	91.08232225	0.320457714	11.79912079	1.302015976	32.07850479	10	6	2	3	12	8	1.010563117	0.919905604	0.817416418	rs1388587	rs1388587	12	40167733	40167733	+	ENSG00000223914	0	0	0	2	0	4	2	0	0	0	0	0	0	imm_12_38847802	12	40167733	0.722222222	0.391304348
rs1388588	LINC02471	LINC02471	12.56682028	1.944510035	6.462718139	0.012929173	Y	N	Y	1.733870722	91.08232225	0.320457714	11.79912079	1.302015976	32.07850479	10	6	2	3	12	8	1.010563117	0.919905604	0.817416418	rs1388588	rs1388588	12	40159494	40159494	+	ENSG00000223914	0	0	0	3	0	0	3	0	0	0	0	0	0	imm_12_38839563	12	40159494	0.722222222	0.391304348
rs1388591			12.56682028	1.944510035	6.462718139	0.012929173	Y	N	Y	1.733870722	91.08232225	0.320457714	11.79912079	1.302015976	32.07850479	10	6	2	3	12	8	1.010563117	0.919905604	0.817416418	rs1388591	rs1388591		-1	-1			0	0	0	0	0	0	0	0	0	0	0	0	0	imm_12_38832597	12	40152528	0.722222222	0.391304348
rs1491928	LINC02471	LINC02471	12.56682028	1.944510035	6.462718139	0.012929173	Y	N	Y	1.733870722	91.08232225	0.320457714	11.79912079	1.302015976	32.07850479	10	6	2	3	12	8	1.010563117	0.919905604	0.817416418	rs1491928	rs1491928	12	40170140	40170140	+	ENSG00000223914	0	0	0	1	0	0	1	0	0	0	0	0	0	imm_12_38850209	12	40170140	0.722222222	0.391304348
rs1873611	LINC02471	LINC02471	12.56682028	1.944510035	6.462718139	0.012929173	Y	N	Y	1.733870722	91.08232225	0.320457714	11.79912079	1.302015976	32.07850479	10	6	2	3	12	8	1.010563117	0.919905604	0.817416418	rs1873611	rs1873611	12	40158779	40158779	+	ENSG00000223914	0	0	0	9	0	0	9	0	0	0	0	0	0	imm_12_38838848	12	40158779	0.722222222	0.391304348
rs1873613	LINC02471	LINC02471	12.56682028	1.944510035	6.462718139	0.012929173	Y	N	Y	1.733870722	91.08232225	0.320457714	11.79912079	1.302015976	32.07850479	10	6	2	3	12	8	1.010563117	0.919905604	0.817416418	rs1873613	rs1873613	12	40158615	40158615	+	ENSG00000223914	0	0	0	3	0	0	3	0	0	0	0	0	0	imm_12_38838684	12	40158615	0.722222222	0.391304348
rs2128646	BTBD8	BTBD8	21.61583578	4.929376409	4.385105536	0.014612663	Y	N	N	2.015933631	231.7756642	0.556458909	43.6667495	0.915727688	20.99876504	9	8	1	3	12	8	1.210379467	1.112946143	0.79910711	rs2128646	rs2128646	1	92098590	92098590	+	ENSG00000189195	0	0	3	12	0	0	3	0	0	0	0	0	0	1kg_1_92336735	1	92098590	0.722222222	0.391304348
rs2248928	LINC02471	LINC02471	12.56682028	1.944510035	6.462718139	0.012929173	Y	N	Y	1.733870722	91.08232225	0.320457714	11.79912079	1.302015976	32.07850479	10	6	2	3	12	8	1.010563117	0.919905604	0.817416418	rs2248928	rs2248928	12	40167705	40167705	+	ENSG00000223914	0	0	0	2	0	6	2	0	0	0	0	0	0	imm_12_38847774	12	40167705	0.722222222	0.391304348
rs2249010	LINC02471	LINC02471	12.56682028	1.944510035	6.462718139	0.012929173	Y	N	Y	1.733870722	91.08232225	0.320457714	11.79912079	1.302015976	32.07850479	10	6	2	3	12	8	1.010563117	0.919905604	0.817416418	rs2249010	rs2249010	12	40167626	40167626	+	ENSG00000223914	0	0	0	2	0	6	2	0	0	0	0	0	0	imm_12_38847695	12	40167626	0.722222222	0.391304348
rs2249017	LINC02471	LINC02471	12.56682028	1.944510035	6.462718139	0.012929173	Y	N	Y	1.733870722	91.08232225	0.320457714	11.79912079	1.302015976	32.07850479	10	6	2	3	12	8	1.010563117	0.919905604	0.817416418	rs2249017	rs2249017	12	40167418	40167418	+	ENSG00000223914	0	0	0	1	0	3	1	0	0	0	0	0	0	imm_12_38847487	12	40167418	0.722222222	0.391304348
rs2638252	LINC02471	LINC02471	12.56682028	1.944510035	6.462718139	0.012929173	Y	N	Y	1.733870722	91.08232225	0.320457714	11.79912079	1.302015976	32.07850479	10	6	2	3	12	8	1.010563117	0.919905604	0.817416418	rs2638252	rs2638252	12	40169673	40169673	+	ENSG00000223914	0	0	0	1	0	0	1	0	0	0	0	0	0	imm_12_38849742	12	40169673	0.722222222	0.391304348
rs2638267			12.56682028	1.944510035	6.462718139	0.012929173	Y	N	Y	1.733870722	91.08232225	0.320457714	11.79912079	1.302015976	32.07850479	10	6	2	3	12	8	1.010563117	0.919905604	0.817416418	rs2638267	rs2638267		-1	-1			0	0	0	0	0	0	0	0	0	0	0	0	0	imm_12_38830000	12	40149931	0.722222222	0.391304348
rs2708481	LINC02471	LINC02471	12.56682028	1.944510035	6.462718139	0.012929173	Y	N	Y	1.733870722	91.08232225	0.320457714	11.79912079	1.302015976	32.07850479	10	6	2	3	12	8	1.010563117	0.919905604	0.817416418	rs2708481	rs2708481	12	40165260	40165260	+	ENSG00000223914	0	0	0	9	0	0	9	0	0	0	0	0	0	imm_12_38845329	12	40165260	0.722222222	0.391304348
rs2708482	LINC02471	LINC02471	12.56682028	1.944510035	6.462718139	0.012929173	Y	N	Y	1.733870722	91.08232225	0.320457714	11.79912079	1.302015976	32.07850479	10	6	2	3	12	8	1.010563117	0.919905604	0.817416418	rs2708482	rs2708482	12	40165566	40165566	+	ENSG00000223914	0	0	0	6	0	0	6	0	0	0	0	0	0	imm_12_38845635	12	40165566	0.722222222	0.391304348
rs4658127	BTBD8	BTBD8	21.61583578	4.929376409	4.385105536	0.014612663	Y	N	N	2.015933631	231.7756642	0.556458909	43.6667495	0.915727688	20.99876504	9	8	1	3	12	8	1.210379467	1.112946143	0.79910711	rs4658127	rs4658127	1	92097474	92097474	+	ENSG00000189195	0	0	3	12	0	0	3	0	0	0	0	0	0	1kg_1_92335619	1	92097474	0.722222222	0.391304348
rs4758162			12.56682028	1.944510035	6.462718139	0.012929173	Y	N	Y	1.733870722	91.08232225	0.320457714	11.79912079	1.302015976	32.07850479	10	6	2	3	12	8	1.010563117	0.919905604	0.817416418	rs4758162	rs4758162		-1	-1			0	0	0	0	0	0	0	0	0	0	0	0	0	rs4758162	11	7097779	0.722222222	0.391304348
rs6684317	BTBD8	BTBD8	21.61583578	4.929376409	4.385105536	0.014612663	Y	N	N	2.015933631	231.7756642	0.556458909	43.6667495	0.915727688	20.99876504	9	8	1	3	12	8	1.210379467	1.112946143	0.79910711	rs6684317	rs6684317	1	92097563	92097563	+	ENSG00000189195	0	0	2	8	0	0	2	0	0	0	0	0	0	1kg_1_92335708	1	92097563	0.722222222	0.391304348
rs7046039	PTPN3	PTPN3	21.61583578	4.929376409	4.385105536	0.014612663	Y	N	N	2.015933631	231.7756642	0.556458909	43.6667495	0.915727688	20.99876504	9	8	1	3	12	8	1.210379467	1.112946143	0.79910711	rs7046039	rs7046039	9	109474599	109474599	+	ENSG00000070159	0	0	0	4	0	0	0	0	0	0	0	0	0	rs7046039	9	109474599	0.722222222	0.391304348
rs722817			12.56682028	1.944510035	6.462718139	0.012929173	Y	N	Y	1.733870722	91.08232225	0.320457714	11.79912079	1.302015976	32.07850479	10	6	2	3	12	8	1.010563117	0.919905604	0.817416418	rs722817	rs722817		-1	-1			0	0	0	0	0	0	0	0	0	0	0	0	0	imm_12_38830710	12	40150641	0.722222222	0.391304348
rs728624	LINC02471	LINC02471	12.56682028	1.944510035	6.462718139	0.012929173	Y	N	Y	1.733870722	91.08232225	0.320457714	11.79912079	1.302015976	32.07850479	10	6	2	3	12	8	1.010563117	0.919905604	0.817416418	rs728624	rs728624	12	40168062	40168062	+	ENSG00000223914	0	0	0	2	0	2	2	0	0	0	0	0	0	imm_12_38848131	12	40168062	0.722222222	0.391304348
rs7623540	LPP	LPP	16.38324421	9.181818182	1.784313725	0.01544703	Y	Y	N	1.732308623	154.9439212	1.021720242	82.51357042	0.41547012	7.663067249	9	8	1	5	8	10	1.14632864	1.120274248	0.743560436	rs7623540	rs7623540	3	188771752	188771752	+	ENSG00000145012	0	0	0	10	0	0	2	0	0	0	0	0	0	rs7623540	3	188771752	0.722222222	0.391304348
rs2023819	SKAP2	SKAP2	16.34368071	5.373464373	3.041553749	0.024134859	Y	N	N	1.625929227	164.2850714	0.602632421	47.91331895	0.694931853	13.31216747	9	8	1	4	11	8	1.177429509	1.116286065	0.753219376	rs2023819	rs2023819	7	26758448	26758448	+	ENSG00000005020	0	0	0	12	0	0	8	0	0	0	0	0	0	imm_7_26764592	7	26758448	0.722222222	0.413043478
rs58988613	SKAP2	SKAP2	16.34368071	5.373464373	3.041553749	0.024134859	Y	N	N	1.625929227	164.2850714	0.602632421	47.91331895	0.694931853	13.31216747	9	8	1	4	11	8	1.177429509	1.116286065	0.753219376	rs58988613	rs58988613	7	26730083	26730083	+	ENSG00000005020	0	0	0	4	0	0	3	0	0	0	0	0	0	imm_7_26736227	7	26730083	0.722222222	0.413043478
rs1663333	PPP2R2B	PPP2R2B	13.69746647	10.47503201	1.307630034	0.024674058	Y	Y	N	1.488928749	126.010454	1.148088403	95.57303719	0.310496461	5.506975185	9	8	1	6	7	10	1.132221421	1.128008276	0.73357099	rs1663333	rs1663333	5	146652497	146652497	+	ENSG00000156475	0	0	2	22	0	0	4	0	0	0	0	0	0	rs1663333	5	146652497	0.722222222	0.413043478
rs3861566	ENSG00000231918	ENSG00000231918	9.46390169	1.256670044	7.530936013	0.017925256	Y	N	Y	1.255971057	71.31170315	0.200904192	7.860560729	1.538794961	36.85676042	10	6	2	3	14	6	1.030395773	0.935404359	0.810214143	rs3861566	rs3861566	2	51838024	51838024	+	ENSG00000231918	0	0	0	3	0	0	3	0	0	0	0	0	0	rs3861566	2	51838024	0.722222222	0.434782609
rs7970893	OAS3,ENSG00000257452	OAS3	16.27859238	3.185686654	5.109916368	0.025896099	Y	N	Y	1.469551391	180.3220842	0.350679912	28.93977988	1.082611281	24.11876335	9	8	1	3	14	6	1.226986589	1.125790438	0.791738297	rs7970893	rs7970893	12	112952874	112952874	+	ENSG00000111331,ENSG00000257452	0	0	42	78	0	0	9	0	0	0	0	0	0	rs7970893	12	112952874	0.722222222	0.434782609
rs9378578	HULC	HULC	9.46390169	1.256670044	7.530936013	0.017925256	Y	N	Y	1.255971057	71.31170315	0.200904192	7.860560729	1.538794961	36.85676042	10	6	2	3	14	6	1.030395773	0.935404359	0.810214143	rs9378578	rs9378578	6	8901291	8901291	+	ENSG00000285219	0	0	0	30	0	0	30	0	0	0	0	0	0	rs9378578	6	8901291	0.722222222	0.434782609
rs9379257	HULC	HULC	9.46390169	1.256670044	7.530936013	0.017925256	Y	N	Y	1.255971057	71.31170315	0.200904192	7.860560729	1.538794961	36.85676042	10	6	2	3	14	6	1.030395773	0.935404359	0.810214143	rs9379257	rs9379257	6	8900899	8900899	+	ENSG00000285219	0	0	0	30	0	0	30	0	0	0	0	0	0	rs9379257	6	8900899	0.722222222	0.434782609
rs9387218	ENSG00000271860	ENSG00000271860	16.27859238	3.185686654	5.109916368	0.025896099	Y	N	Y	1.469551391	180.3220842	0.350679912	28.93977988	1.082611281	24.11876335	9	8	1	3	14	6	1.226986589	1.125790438	0.791738297	rs9387218	rs9387218	6	97286395	97286395	+	ENSG00000271860	0	0	0	2	0	0	2	0	0	0	0	0	0	rs9387218	6	97286395	0.722222222	0.434782609
rs10222075			14.32594235	4.32081142	3.3155676	0.037998919	Y	N	N	1.40478275	146.0956324	0.48037461	38.86427581	0.764936848	14.37110597	9	8	1	4	12	7	1.1847905	1.120730743	0.748260628	rs10222075	rs10222075		-1	-1			0	0	0	0	0	0	0	0	0	0	0	0	0	rs10222075	21	27101201	0.722222222	0.434782609
rs2830686			14.32594235	4.32081142	3.3155676	0.037998919	Y	N	N	1.40478275	146.0956324	0.48037461	38.86427581	0.764936848	14.37110597	9	8	1	4	12	7	1.1847905	1.120730743	0.748260628	rs2830686	rs2830686		-1	-1			0	0	0	0	0	0	0	0	0	0	0	0	0	rs2830686	21	27099955	0.722222222	0.434782609
rs6576094	MTA1,TEX22	MTA1	14.32594235	4.32081142	3.3155676	0.037998919	Y	N	N	1.40478275	146.0956324	0.48037461	38.86427581	0.764936848	14.37110597	9	8	1	4	12	7	1.1847905	1.120730743	0.748260628	rs6576094	rs6576094	14	105441305	105441305	+	ENSG00000182979,ENSG00000226174	0	0	8	18	0	0	2	0	0	0	0	0	0	rs6576094	14	105441305	0.722222222	0.434782609
rs7114836			8.328687573	1.704447068	4.886445422	0.03511851	Y	N	Y	1.220618938	56.82939576	0.27576555	10.53481775	1.085032142	22.00612124	10	6	2	4	12	7	0.979769303	0.929308668	0.767783429	rs7114836	rs7114836		-1	-1			0	0	0	0	0	0	0	0	0	0	0	0	0	imm_11_2185588	11	2207782	0.722222222	0.434782609
rs7126857			8.328687573	1.704447068	4.886445422	0.03511851	Y	N	Y	1.220618938	56.82939576	0.27576555	10.53481775	1.085032142	22.00612124	10	6	2	4	12	7	0.979769303	0.929308668	0.767783429	rs7126857	rs7126857		-1	-1			0	0	0	0	0	0	0	0	0	0	0	0	0	imm_11_2185687	11	2207881	0.722222222	0.434782609
rs11159878			13.60997067	2.48705599	5.472321784	0.027582054	Y	N	Y	1.197661582	154.6608028	0.267345255	23.13655242	1.166164894	25.67930648	9	8	1	3	15	5	1.240016167	1.137915329	0.788766576	rs11159878	rs11159878		-1	-1			0	0	0	0	0	0	0	0	0	0	0	0	0	rs11159878	14	88916597	0.722222222	0.456521739
rs6450855	PDZD2	PDZD2	7.155632985	1.352599055	5.290283886	0.03819637	Y	N	Y	1.024899417	49.95913018	0.215019226	8.508654012	1.184227363	23.63321815	10	6	2	4	13	6	0.991482346	0.938293774	0.76366396	rs6450855	rs6450855	5	31711322	31711322	+	ENSG00000133401	0	0	0	4	0	0	2	0	0	0	0	0	0	rs6450855	5	31711322	0.722222222	0.456521739
rs7594782			7.155632985	1.352599055	5.290283886	0.03819637	Y	N	Y	1.024899417	49.95913018	0.215019226	8.508654012	1.184227363	23.63321815	10	6	2	4	13	6	0.991482346	0.938293774	0.76366396	rs7594782	rs7594782		-1	-1			0	0	0	0	0	0	0	0	0	0	0	0	0	rs7594782	2	15904669	0.722222222	0.456521739
rs6771162			10.31537598	14.5828877	0.707361683	0.024306968	Y	Y	N	1.161599874	91.60381643	1.524209957	139.5218636	0.164706262	3.037896344	9	8	1	8	5	10	1.114202724	1.152230893	0.743560436	rs6771162	rs6771162		-1	-1			0	0	0	0	0	0	0	0	0	0	0	0	0	rs6771162	3	152521506	0.722222222	0.456521739
rs2063320	GAB3	GAB3	27.96969697	1.589719331	17.59411012	0.003072851	Y	N	Y	2.279935502	343.1254734	0.268276837	9.420148146	2.008345196	154.1332194	9	7	2	1	15	7	1.279068632	0.907802722	1.107271988	rs2063320	rs2063320	X	154740585	154740585	+	ENSG00000160219	0	0	0	4	0	0	1	0	0	0	0	0	0	1kg_X_153622054	X	154740585	0.694444444	0.369565217
rs34152056	POU5F1B,CASC8,PCAT1	POU5F1B	16.71428571	2.090512541	7.995305164	0.010284357	Y	N	Y	1.977824707	141.2498013	0.355578125	12.29052738	1.380170827	46.31666125	9	7	2	2	13	8	1.088911315	0.903785491	0.89624859	rs34152056	rs34152056	8	127324805	127324806	+	ENSG00000212993,ENSG00000246228,ENSG00000253438	0	0	0	10	0	0	9	0	0	0	0	0	0	rs34152056	8	127324804	0.694444444	0.369565217
rs452529	CASC8,PCAT1	CASC8	16.71428571	2.090512541	7.995305164	0.010284357	Y	N	Y	1.977824707	141.2498013	0.355578125	12.29052738	1.380170827	46.31666125	9	7	2	2	13	8	1.088911315	0.903785491	0.89624859	rs452529	rs452529	8	127321014	127321014	+	ENSG00000246228,ENSG00000253438	0	0	0	12	0	0	12	0	0	0	0	0	0	rs452529	8	127321014	0.694444444	0.369565217
rs10891679			12.72043011	2.771771772	4.589277601	0.021784126	Y	N	N	1.759645909	91.95562659	0.471358582	16.29909594	0.929887044	22.64949172	9	7	2	3	11	9	1.009233046	0.903889234	0.814497339	rs10891679	rs10891679		-1	-1			0	0	0	0	0	0	0	0	0	0	0	0	0	1kg_11_113847487	11	114471555	0.694444444	0.369565217
rs11771965	ENSG00000270957	ENSG00000270957	18.13968958	9.181818182	1.975609756	0.014853498	Y	Y	N	1.821051653	180.691381	1.046397481	80.56764913	0.440003144	8.870468223	8	9	1	4	9	10	1.172800085	1.108097933	0.766250252	rs11771965	rs11771965	7	57485654	57485654	+	ENSG00000270957	0	0	0	3	0	0	3	0	0	0	0	0	0	rs11771965	7	57485654	0.694444444	0.369565217
rs976145			18.13968958	9.181818182	1.975609756	0.014853498	Y	Y	N	1.821051653	180.691381	1.046397481	80.56764913	0.440003144	8.870468223	8	9	1	4	9	10	1.172800085	1.108097933	0.766250252	rs976145	rs976145		-1	-1			0	0	0	0	0	0	0	0	0	0	0	0	0	rs976145	6	80697541	0.694444444	0.369565217
rs7949570			10.67479675	3.75248561	2.844726898	0.032733369	Y	N	N	1.61406146	70.59909951	0.632010616	22.27992361	0.61973705	13.05791081	9	7	2	4	9	10	0.963842791	0.908809968	0.777513813	rs7949570	rs7949570		-1	-1			0	0	0	0	0	0	0	0	0	0	0	0	0	1kg_11_113834059	11	114458127	0.694444444	0.369565217
rs278940			19.24046921	5.537941397	3.474299894	0.025102657	Y	N	N	1.774844733	208.5791779	0.632691319	48.47355102	0.725527033	16.6372295	8	9	1	3	12	8	1.215970861	1.106834422	0.79910711	rs278940	rs278940		-1	-1			0	0	0	0	0	0	0	0	0	0	0	0	0	rs278940	4	40418735	0.694444444	0.391304348
rs4940679	NEDD4L	NEDD4L	11.32258065	2.263282172	5.002726034	0.029645185	Y	N	Y	1.545847205	82.93240886	0.382345315	13.39743417	1.022808028	24.46917416	9	7	2	3	12	8	1.015932095	0.907268959	0.809913856	rs4940679	rs4940679	18	58384308	58384308	+	ENSG00000049759	0	0	2	62	0	2	12	0	0	0	0	0	0	rs4940679	18	58384308	0.694444444	0.391304348
rs7242486	NEDD4L	NEDD4L	11.32258065	2.263282172	5.002726034	0.029645185	Y	N	Y	1.545847205	82.93240886	0.382345315	13.39743417	1.022808028	24.46917416	9	7	2	3	12	8	1.015932095	0.907268959	0.809913856	rs7242486	rs7242486	18	58384375	58384375	+	ENSG00000049759	0	0	2	62	0	2	12	0	0	0	0	0	0	rs7242486	18	58384375	0.694444444	0.391304348
rs1463309	LINC02889,LINC02888,ENSG00000283321	LINC02889	16.34368071	7.453645365	2.192709729	0.024708916	Y	N	N	1.625929227	164.2850714	0.849447852	65.40346068	0.495230473	9.708562413	8	9	1	4	10	9	1.177429509	1.108097933	0.759117409	rs1463309	rs1463309	7	17432002	17432002	+	ENSG00000236039,ENSG00000236318,ENSG00000283321	0	0	0	10	0	0	8	0	0	0	0	0	0	rs1463309	7	17432002	0.694444444	0.391304348
rs7762253			7.231313926	1.482274034	4.878527021	0.038571021	Y	N	Y	1.287273337	40.62222032	0.278525618	7.888453224	1.019481767	23.34521976	10	5	3	4	10	9	0.8805584	0.852970742	0.798749443	rs7762253	rs7762253		-1	-1			0	0	0	0	0	0	0	0	0	0	0	0	0	rs7762253	6	29709046	0.694444444	0.391304348
rs1558732	ENSG00000258131	ENSG00000258131	14.5828877	10.31537598	1.413703943	0.024306968	Y	Y	N	1.524209957	139.5218636	1.161599874	91.60381643	0.329175155	6.07141459	8	9	1	5	8	10	1.152230893	1.114202724	0.743560436	rs1558732	rs1558732	12	97172872	97172872	+	ENSG00000258131	0	0	0	2	0	0	2	0	0	0	0	0	0	rs1558732	12	97172872	0.694444444	0.391304348
rs11100576	SMIM31	SMIM31	7.885245902	6.152224824	1.281690141	0.045261604	Y	N	N	1.308015829	47.53543617	0.987611423	38.32465828	0.288599755	5.692068651	9	7	2	6	6	11	0.916572475	0.933305986	0.760660261	rs11100576	rs11100576	4	164770952	164770952	+	ENSG00000248771	0	0	0	4	0	0	0	0	0	0	0	0	0	rs11100576	4	164770952	0.694444444	0.391304348
rs11072918	ARNT2	ARNT2	20.09090909	1.008354219	19.92445583	0.00385103	Y	N	Y	1.570392127	257.0342917	0.161779616	6.284958869	2.29002106	173.3538381	9	7	2	1	17	5	1.300480652	0.933591726	1.103768826	rs11072918	rs11072918	15	80458624	80458624	+	ENSG00000172379	0	0	0	5	0	0	1	0	0	0	0	0	0	rs11072918	15	80458624	0.694444444	0.413043478
rs2237328	SKAP2	SKAP2	16.86510264	4.483691881	3.761432116	0.034642489	Y	N	N	1.534141147	185.4012505	0.507257506	39.63173071	0.791603922	17.87304379	8	9	1	3	13	7	1.22309992	1.111828209	0.795149937	rs2237328	rs2237328	7	26700842	26700842	+	ENSG00000005020	0	0	0	6	0	0	3	0	0	0	0	0	0	imm_7_26706986	7	26700842	0.694444444	0.413043478
rs41421651	ENSG00000253983	ENSG00000253983	7.46201873	0.891652302	8.368753953	0.014384074	Y	N	Y	1.180514131	47.16735028	0.165963244	4.790481363	1.635075054	42.83353388	10	5	3	3	13	7	0.940753029	0.857811182	0.833069538	rs41421651	rs41421651	8	74124670	74124670	+	ENSG00000253983	0	0	0	1	0	0	1	0	0	0	0	0	0	rs41421651	8	74124670	0.694444444	0.413043478
rs4689116	SORCS2	SORCS2	16.86510264	4.483691881	3.761432116	0.034642489	Y	N	N	1.534141147	185.4012505	0.507257506	39.63173071	0.791603922	17.87304379	8	9	1	3	13	7	1.22309992	1.111828209	0.795149937	rs4689116	rs4689116	4	7417046	7417046	+	ENSG00000184985	0	0	0	4	0	0	2	0	0	0	0	0	0	rs4689116	4	7417046	0.694444444	0.413043478
rs7675964	SLC2A9	SLC2A9	7.46201873	0.891652302	8.368753953	0.014384074	Y	N	Y	1.180514131	47.16735028	0.165963244	4.790481363	1.635075054	42.83353388	10	5	3	3	13	7	0.940753029	0.857811182	0.833069538	rs7675964	rs7675964	4	9939810	9939810	+	ENSG00000109667	0	0	0	4	0	0	1	0	0	0	0	0	0	rs7675964	4	9939810	0.694444444	0.413043478
rs11583485			14.54767184	6.036855037	2.409809702	0.038421935	Y	N	N	1.431044766	147.8882849	0.685165705	53.18949631	0.550591461	10.54717193	8	9	1	4	11	8	1.183176626	1.110192731	0.753219376	rs11583485	rs11583485		-1	-1			0	0	0	0	0	0	0	0	0	0	0	0	0	imm_1_150992631	1	152753531	0.694444444	0.413043478
rs4329520	KPRP	KPRP	14.54767184	6.036855037	2.409809702	0.038421935	Y	N	N	1.431044766	147.8882849	0.685165705	53.18949631	0.550591461	10.54717193	8	9	1	4	11	8	1.183176626	1.110192731	0.753219376	rs4329520	rs4329520	1	152760825	152760825	+	ENSG00000203786	0	0	0	0	2	0	0	0	0	0	0	0	0	imm_1_150999925	1	152760825	0.694444444	0.413043478
rs4845480	KPRP	KPRP	14.54767184	6.036855037	2.409809702	0.038421935	Y	N	N	1.431044766	147.8882849	0.685165705	53.18949631	0.550591461	10.54717193	8	9	1	4	11	8	1.183176626	1.110192731	0.753219376	rs4845480	rs4845480	1	152759960	152759960	+	ENSG00000203786	0	0	0	0	0	0	0	0	0	0	0	0	2	imm_1_150999060	1	152759960	0.694444444	0.413043478
rs3212713	JAK3	JAK3	10.98509687	9.294051627	1.181949198	0.044220856	Y	Y	N	1.169206534	103.2087572	1.036643827	83.32601167	0.287304136	4.862456654	8	9	1	6	8	9	1.142966419	1.119074582	0.721621865	rs3212713	rs3212713	19	17844192	17844192	+	ENSG00000105639	0	0	2	14	0	0	4	0	0	0	0	0	0	rs3212713	19	17844192	0.694444444	0.434782609
rs629812	SIRPB3P	SIRPB3P	23.11143695	11.1998002	2.063557969	0.006058448	Y	Y	N	2.159630943	247.3286094	1.299014971	96.56203146	0.41367296	10.29381155	7	10	1	3	9	11	1.209382783	1.099127386	0.81995471	rs629812	rs629812	20	1706822	1706822	+	ENSG00000223750	0	0	0	3	0	0	3	0	0	0	0	0	0	imm_20_1635468,rs629812	20	1706822	0.666666667	0.326086957
rs174373	TRAF3IP2,TRAF3IP2-AS1	TRAF3IP2	13.81105991	4.704866562	2.935483871	0.022604171	Y	N	N	1.922132063	99.2363529	0.815403937	27.14699838	0.583533588	14.76704296	8	8	2	3	9	11	1.00614015	0.894218914	0.824247739	rs174373	rs174373	6	111583325	111583325	+	ENSG00000056972,ENSG00000231889	0	0	0	30	0	0	18	0	0	0	0	0	0	rs174373	6	111583325	0.666666667	0.326086957
rs10735239	KCNT1	KCNT1	47.52892562	5.274661509	9.01080108	0.007147026	Y	N	Y	2.809198217	804.143601	0.614851168	45.2500629	1.034223038	78.50776196	7	10	1	1	14	8	1.443081314	1.096576302	1.104476286	rs10735239	rs10735239	9	135752357	135752357	+	ENSG00000107147	0	0	1	16	0	0	0	0	0	0	0	0	0	rs10735239	9	135752357	0.666666667	0.347826087
rs1800600	SH2D2A,NTRK1	SH2D2A	16.71428571	2.900826446	5.761904762	0.01693619	Y	N	N	1.977824707	141.2498013	0.506873093	16.60138246	0.991936097	33.4694408	8	8	2	2	12	9	1.088911315	0.890046069	0.897635051	rs1800600	rs1800600	1	156815987	156815987	+	ENSG00000027869,ENSG00000198400	0	0	3	27	0	0	6	0	0	0	0	0	0	rs1800600	1	156815987	0.666666667	0.347826087
rs2243274	IL4	IL4	12.72043011	1.479872034	8.595628415	0.012389527	Y	N	Y	1.759645909	91.95562659	0.294295133	7.441581558	1.437276652	51.40612822	9	6	3	2	12	9	1.009233046	0.824044786	0.912501858	rs2243274	rs2243274	5	132679140	132679140	+	ENSG00000113520	0	0	0	12	0	0	3	0	0	0	0	0	0	imm_5_132042731	5	132679140	0.666666667	0.347826087
rs2243284	IL4	IL4	12.72043011	1.479872034	8.595628415	0.012389527	Y	N	Y	1.759645909	91.95562659	0.294295133	7.441581558	1.437276652	51.40612822	9	6	3	2	12	9	1.009233046	0.824044786	0.912501858	rs2243284	rs2243284	5	132681300	132681300	+	ENSG00000113520	0	0	0	3	0	0	0	0	0	0	0	0	0	imm_5_132044891	5	132681300	0.666666667	0.347826087
rs2243288	IL4	IL4	12.72043011	1.479872034	8.595628415	0.012389527	Y	N	Y	1.759645909	91.95562659	0.294295133	7.441581558	1.437276652	51.40612822	9	6	3	2	12	9	1.009233046	0.824044786	0.912501858	rs2243288	rs2243288	5	132682252	132682252	+	ENSG00000113520	0	0	0	9	0	0	0	0	0	0	0	0	0	imm_5_132045843	5	132682252	0.666666667	0.347826087
rs2243291			12.72043011	1.479872034	8.595628415	0.012389527	Y	N	Y	1.759645909	91.95562659	0.294295133	7.441581558	1.437276652	51.40612822	9	6	3	2	12	9	1.009233046	0.824044786	0.912501858	rs2243291	rs2243291		-1	-1			0	0	0	0	0	0	0	0	0	0	0	0	0	imm_5_132046882	5	132683291	0.666666667	0.347826087
rs7766190	TRAF3IP2,TRAF3IP2-AS1	TRAF3IP2	12.56682028	3.857142857	3.258064516	0.028450588	Y	N	N	1.733870722	91.08232225	0.669922945	22.20785409	0.656125052	16.1782946	8	8	2	3	10	10	1.010563117	0.89312209	0.817621016	rs7766190	rs7766190	6	111583863	111583863	+	ENSG00000056972,ENSG00000231889	0	0	0	30	0	0	18	0	0	0	0	0	0	rs7766190	6	111583863	0.666666667	0.347826087
rs11731951	LINC02362	LINC02362	9.151260504	7.651053864	1.196078431	0.023191016	Y	Y	N	1.457834236	57.44519282	1.260903357	46.42594129	0.259785433	5.506866182	8	8	2	5	6	12	0.93721413	0.919905604	0.779054836	rs11731951	rs11731951	4	184365569	184365569	+	ENSG00000249096	0	0	0	2	0	16	2	0	0	0	0	0	0	rs11731951	4	184365569	0.666666667	0.347826087
rs1819873			24.8961039	5.677307425	4.385195662	0.01697978	Y	N	N	2.008450862	308.6040096	0.658595733	48.94021927	0.766074772	25.10191134	7	10	1	2	13	8	1.284361026	1.099042073	0.890158034	rs1819873	rs1819873		-1	-1			0	0	0	0	0	0	0	0	0	0	0	0	0	rs1819873	12	109618903	0.666666667	0.369565217
rs2233631			14.87755102	2.384950927	6.238095238	0.015609544	Y	N	Y	1.739177364	127.2679423	0.41342259	13.75829736	1.081351175	35.98630406	8	8	2	2	13	8	1.095123067	0.89411405	0.89411405	rs2233631	rs2233631		-1	-1			0	0	0	0	0	0	0	0	0	0	0	0	0	imm_6_34632744	6	34556989	0.666666667	0.369565217
rs10880828			8.617065557	1.613193839	5.341618191	0.030396911	Y	N	Y	1.392221764	53.33476369	0.317987809	8.183943825	1.052923351	27.09872934	9	6	3	3	11	9	0.930022317	0.828550102	0.828550102	rs10880828	rs10880828		-1	-1			0	0	0	0	0	0	0	0	0	0	0	0	0	rs10880828	12	45631440	0.666666667	0.369565217
rs2372914	HEATR5B	HEATR5B	11.32258065	3.162162162	3.580645161	0.036715547	Y	N	N	1.545847205	82.93240886	0.548036686	18.24562078	0.728864808	17.59039486	8	8	2	3	11	9	1.015932095	0.894218914	0.812147964	rs2372914	rs2372914	2	37037532	37037532	+	ENSG00000008869	0	0	0	3	0	0	0	0	0	0	0	0	0	rs2372914	2	37037532	0.666666667	0.369565217
rs279844	GABRA2	GABRA2	11.32258065	3.162162162	3.580645161	0.036715547	Y	N	N	1.545847205	82.93240886	0.548036686	18.24562078	0.728864808	17.59039486	8	8	2	3	11	9	1.015932095	0.894218914	0.812147964	rs279844	rs279844	4	46327638	46327638	+	ENSG00000151834	0	0	8	26	0	0	0	0	0	0	0	0	0	rs279844	4	46327638	0.666666667	0.369565217
rs1522375			14.04812834	14.3546735	0.978644923	0.011451304	Y	Y	N	1.457795605	135.3755693	1.619893672	127.2038126	0.220881995	4.336007051	7	10	1	5	7	11	1.155899866	1.113119926	0.75945933	rs1522375	rs1522375		-1	-1			0	0	0	0	0	0	0	0	0	0	0	0	0	rs1522375	3	152514140	0.666666667	0.369565217
rs4884931	LINC00348	LINC00348	21.82251082	4.62346873	4.719943423	0.028061286	Y	N	N	1.737350957	274.1081051	0.530662905	40.28256525	0.829491504	26.8572563	7	10	1	2	14	7	1.291112515	1.104476286	0.887111849	rs4884931	rs4884931	13	71124201	71124201	+	ENSG00000226846	0	0	0	57	0	0	57	0	0	0	0	0	0	rs4884931	13	71124201	0.666666667	0.391304348
rs7114418			9.924731183	0.990848776	10.01639344	0.01402242	Y	N	Y	1.332556944	73.91825879	0.192620454	5.096973219	1.696137913	59.15093154	9	6	3	2	14	7	1.024454148	0.835632771	0.906055737	rs7114418	rs7114418		-1	-1			0	0	0	0	0	0	0	0	0	0	0	0	0	imm_11_2185285	11	2207479	0.666666667	0.391304348
rs10736469			7.670135276	1.317248734	5.822845056	0.040697165	Y	N	Y	1.221708641	48.15466894	0.257783041	6.731025509	1.157961582	29.28035356	9	6	3	3	12	8	0.937287677	0.832235838	0.824044786	rs10736469	rs10736469		-1	-1			0	0	0	0	0	0	0	0	0	0	0	0	0	rs10736469	11	113547500	0.666666667	0.391304348
rs362646	RELN	RELN	7.670135276	1.317248734	5.822845056	0.040697165	Y	N	Y	1.221708641	48.15466894	0.257783041	6.731025509	1.157961582	29.28035356	9	6	3	3	12	8	0.937287677	0.832235838	0.824044786	rs362646	rs362646	7	103635356	103635356	+	ENSG00000189056	0	0	1	7	0	1	3	0	0	0	0	0	0	rs362646	7	103635356	0.666666667	0.391304348
rs6587703			16.86510264	6.146506386	2.743851805	0.039797321	Y	N	N	1.534141147	185.4012505	0.709030521	53.28337728	0.568446375	13.24438514	7	10	1	3	12	8	1.22309992	1.101908448	0.803168877	rs6587703	rs6587703		-1	-1			0	0	0	0	0	0	0	0	0	0	0	0	0	imm_1_151007482	1	152768382	0.666666667	0.391304348
rs10875204	BTBD8	BTBD8	14.32594235	8.272727273	1.731707317	0.039149402	Y	N	N	1.40478275	146.0956324	0.951929915	71.89396557	0.387848505	7.731911276	7	10	1	4	10	9	1.1847905	1.103177602	0.763391978	rs10875204	rs10875204	1	92114118	92114118	+	ENSG00000189195	0	0	3	15	0	0	6	0	0	0	0	0	0	1kg_1_92352263	1	92114118	0.666666667	0.391304348
rs1904046	PRKG1	PRKG1	12.78253119	11.44893378	1.116482236	0.0198789	Y	Y	N	1.316485779	124.1130792	1.301672589	100.699735	0.257754421	4.836124946	7	10	1	5	8	10	1.159751832	1.10930947	0.747923922	rs1904046	rs1904046	10	51982360	51982360	+	ENSG00000185532	0	0	0	6	0	0	0	0	0	0	0	0	0	rs1904046	10	51982360	0.666666667	0.391304348
rs6690242	GATAD2B	GATAD2B	12.78253119	11.44893378	1.116482236	0.0198789	Y	Y	N	1.316485779	124.1130792	1.301672589	100.699735	0.257754421	4.836124946	7	10	1	5	8	10	1.159751832	1.10930947	0.747923922	rs6690242	rs6690242	1	153828622	153828622	+	ENSG00000143614	0	0	0	8	0	0	1	0	0	0	0	0	0	rs6690242	1	153828622	0.666666667	0.391304348
rs10118031	GLIS3	GLIS3	11.20408163	1.558183538	7.19047619	0.034104966	Y	N	Y	1.263537124	99.3492339	0.261344331	9.290180229	1.2603772	41.02180511	8	8	2	2	15	6	1.113450569	0.910937351	0.888442019	rs10118031	rs10118031	9	3828609	3828609	+	ENSG00000107249	0	0	4	18	0	0	8	0	0	0	0	0	0	rs10118031	9	3828609	0.666666667	0.413043478
rs7572872	DYTN	DYTN	18.74891775	3.709211318	5.054691183	0.04113204	Y	N	N	1.466810236	239.6505752	0.418862381	32.84670394	0.892948756	28.61295542	7	10	1	2	15	6	1.300023416	1.112771496	0.884460634	rs7572872	rs7572872	2	206709609	206709609	+	ENSG00000232125	0	0	0	2	0	0	1	0	0	0	0	0	0	1kg_2_207282578	2	206709609	0.666666667	0.413043478
rs6552421			12.75166297	6.7002457	1.903163487	0.04806327	Y	N	N	1.2364911	131.5051184	0.767813831	58.46898117	0.431177314	8.400328909	7	10	1	4	11	8	1.190502083	1.105281724	0.757527228	rs6552421	rs6552421		-1	-1			0	0	0	0	0	0	0	0	0	0	0	0	0	rs6552421	4	180407593	0.666666667	0.413043478
rs8036233	ARNT2,ENSG00000258010	ARNT2	14.37662338	0.873717443	16.45454545	0.009456917	Y	N	Y	1.073379163	192.5575852	0.136262003	5.602311374	1.903102867	142.2687501	8	8	2	1	18	4	1.323873338	0.948049748	1.100569447	rs8036233	rs8036233	15	80437346	80437346	+	ENSG00000172379,ENSG00000258010	0	0	0	6	0	0	4	0	0	0	0	0	0	rs8036233	15	80437346	0.666666667	0.434782609
rs176319			9.367346939	1.221827862	7.666666667	0.043366348	Y	N	Y	1.02711756	85.43052136	0.198891753	7.505908604	1.349965128	43.54021935	8	8	2	2	16	5	1.127792611	0.926195173	0.886124064	rs176319	rs176319		-1	-1			0	0	0	0	0	0	0	0	0	0	0	0	0	rs176319	14	28556150	0.666666667	0.434782609
rs9819648	SIDT1	SIDT1	9.367346939	1.221827862	7.666666667	0.043366348	Y	N	Y	1.02711756	85.43052136	0.198891753	7.505908604	1.349965128	43.54021935	8	8	2	2	16	5	1.127792611	0.926195173	0.886124064	rs9819648	rs9819648	3	113599847	113599847	+	ENSG00000072858	0	0	0	4	0	0	2	0	0	0	0	0	0	rs9819648	3	113599847	0.666666667	0.434782609
rs4680730			5.176417642	14.5828877	0.354965199	0.025225188	N	Y	N	0.567347676	47.22906387	1.524209957	139.5218636	0.084646124	1.48855361	7	10	1	10	5	8	1.128008276	1.152230893	0.731398184	rs4680730	rs4680730		-1	-1			0	0	0	0	0	0	0	0	0	0	0	0	0	1kg_3_27779735	3	27763240	0.666666667	0.543478261
rs8018108	RGS6	RGS6	4.128583129	12.78253119	0.322986353	0.043909916	N	Y	N	0.449191022	37.94643667	1.316485779	124.1130792	0.077950306	1.338290886	7	10	1	11	5	7	1.131755778	1.159751832	0.725274771	rs8018108	rs8018108	14	72428734	72428734	+	ENSG00000182732	0	0	3	39	0	0	3	0	0	0	0	0	0	rs8018108	14	72428734	0.666666667	0.586956522
rs202472	SIRPB3P	SIRPB3P	34.59307359	16.31986532	2.11969112	0.00161205	Y	Y	N	2.842573563	420.984968	1.908331002	139.5659368	0.346573943	12.9643054	6	11	1	2	8	13	1.27497125	1.09497656	0.923943604	rs202472	rs202472	20	1704494	1704494	+	ENSG00000223750	0	0	0	2	0	0	2	0	0	0	0	0	0	imm_20_1633140	20	1704494	0.638888889	0.260869565
rs692891	SIRPB3P	SIRPB3P	34.59307359	16.31986532	2.11969112	0.00161205	Y	Y	N	2.842573563	420.984968	1.908331002	139.5659368	0.346573943	12.9643054	6	11	1	2	8	13	1.27497125	1.09497656	0.923943604	rs692891	rs692891	20	1704854	1704854	+	ENSG00000223750	0	0	0	1	0	0	1	0	0	0	0	0	0	rs692891	20	1704854	0.638888889	0.260869565
rs370159098	BACH2	BACH2	19.48072562	5.761904762	3.380952381	0.010658667	Y	Y	N	2.325765384	163.1715191	1.022019059	32.48427335	0.562815056	20.31011588	7	9	2	2	9	12	1.084375696	0.88239182	0.914776348	rs370159098	rs370159098	6	90098281	90098281	+	ENSG00000112182	0	0	0	18	0	0	8	0	0	0	0	0	0	imm_6_90864721	6	90098281	0.638888889	0.282608696
rs2535236			31.04329004	3.61707989	8.582417582	0.006720366	Y	N	N	2.551696153	377.6648154	0.649407635	20.14646307	0.96558485	76.28318897	7	9	2	1	12	10	1.274808361	0.87620495	1.114661705	rs2535236	rs2535236		-1	-1			0	0	0	0	0	0	0	0	0	0	0	0	0	rs2535236	6	29683908	0.638888889	0.304347826
rs2747442			31.04329004	3.61707989	8.582417582	0.006720366	Y	N	N	2.551696153	377.6648154	0.649407635	20.14646307	0.96558485	76.28318897	7	9	2	1	12	10	1.274808361	0.87620495	1.114661705	rs2747442	rs2747442		-1	-1			0	0	0	0	0	0	0	0	0	0	0	0	0	rs2747442	6	29685409	0.638888889	0.304347826
rs3095286			31.04329004	3.61707989	8.582417582	0.006720366	Y	N	N	2.551696153	377.6648154	0.649407635	20.14646307	0.96558485	76.28318897	7	9	2	1	12	10	1.274808361	0.87620495	1.114661705	rs3095286	rs3095286		-1	-1			0	0	0	0	0	0	0	0	0	0	0	0	0	rs3095286	6	29686187	0.638888889	0.304347826
rs3129054			31.04329004	3.61707989	8.582417582	0.006720366	Y	N	N	2.551696153	377.6648154	0.649407635	20.14646307	0.96558485	76.28318897	7	9	2	1	12	10	1.274808361	0.87620495	1.114661705	rs3129054	rs3129054		-1	-1			0	0	0	0	0	0	0	0	0	0	0	0	0	rs3129054	6	29681279	0.638888889	0.304347826
rs2666218	ASAP2	ASAP2	11.73170732	1.367061096	8.581699346	0.018126115	Y	N	Y	1.790069676	76.88692702	0.288833968	6.470347145	1.36310915	54.02763502	9	5	4	2	10	11	0.959204418	0.793146179	0.938705981	rs2666218	rs2666218	2	9262859	9262859	+	ENSG00000151693	0	0	0	4	0	0	0	0	0	0	0	0	0	rs2666218	2	9262859	0.638888889	0.304347826
rs6099024			13.81105991	2.517087193	5.486921529	0.018879416	Y	N	N	1.922132063	99.2363529	0.516764881	12.26036863	0.910765344	33.05605343	8	7	3	2	10	11	1.00614015	0.807790633	0.916243547	rs6099024	rs6099024		-1	-1			0	0	0	0	0	0	0	0	0	0	0	0	0	rs6099024	20	56177421	0.638888889	0.304347826
rs7871338	PDCD1LG2,ENSG00000286162	PDCD1LG2	17.71840355	21.67064083	0.817622501	0.002026363	Y	Y	N	1.75257597	179.1316494	2.444590685	192.1044194	0.165976368	4.027721313	6	11	1	4	6	13	1.180365898	1.113306473	0.813548635	rs7871338	rs7871338	9	5555023	5555023	+	ENSG00000197646,ENSG00000286162	0	0	0	4	0	0	2	0	0	0	0	0	0	rs7871338	9	5555023	0.638888889	0.304347826
rs4713813			21.61583578	1.590987442	13.58642766	0.009747446	Y	N	Y	2.015933631	231.7756642	0.327776194	7.722467591	1.518863828	121.5323013	8	7	3	1	13	9	1.210379467	0.806009741	1.11791263	rs4713813	rs4713813		-1	-1			0	0	0	0	0	0	0	0	0	0	0	0	0	imm_6_34638143	6	34562388	0.638888889	0.326086957
rs1463719			16.26077098	3.942942943	4.124018838	0.018295879	Y	N	N	1.91293787	138.2233458	0.702056302	22.14466134	0.701317364	24.25083457	7	9	2	2	11	10	1.091895565	0.880443398	0.903889234	rs1463719	rs1463719		-1	-1			0	0	0	0	0	0	0	0	0	0	0	0	0	imm_12_38829960	12	40149891	0.638888889	0.326086957
rs1463720			16.26077098	3.942942943	4.124018838	0.018295879	Y	N	N	1.91293787	138.2233458	0.702056302	22.14466134	0.701317364	24.25083457	7	9	2	2	11	10	1.091895565	0.880443398	0.903889234	rs1463720	rs1463720		-1	-1			0	0	0	0	0	0	0	0	0	0	0	0	0	imm_12_38829388	12	40149319	0.638888889	0.326086957
rs1491929	LINC02471	LINC02471	16.26077098	3.942942943	4.124018838	0.018295879	Y	N	N	1.91293787	138.2233458	0.702056302	22.14466134	0.701317364	24.25083457	7	9	2	2	11	10	1.091895565	0.880443398	0.903889234	rs1491929	rs1491929	12	40159885	40159885	+	ENSG00000223914	0	0	0	3	0	0	3	0	0	0	0	0	0	imm_12_38839954	12	40159885	0.638888889	0.326086957
rs2638251	LINC02471	LINC02471	16.26077098	3.942942943	4.124018838	0.018295879	Y	N	N	1.91293787	138.2233458	0.702056302	22.14466134	0.701317364	24.25083457	7	9	2	2	11	10	1.091895565	0.880443398	0.903889234	rs2638251	rs2638251	12	40170430	40170430	+	ENSG00000223914	0	0	0	1	0	0	1	0	0	0	0	0	0	imm_12_38850499	12	40170430	0.638888889	0.326086957
rs2638259	LINC02471	LINC02471	16.26077098	3.942942943	4.124018838	0.018295879	Y	N	N	1.91293787	138.2233458	0.702056302	22.14466134	0.701317364	24.25083457	7	9	2	2	11	10	1.091895565	0.880443398	0.903889234	rs2638259	rs2638259	12	40156522	40156522	+	ENSG00000223914	0	0	0	2	0	0	2	0	0	0	0	0	0	imm_12_38836591	12	40156522	0.638888889	0.326086957
rs4848429			12.56682028	2.083987213	6.030181087	0.019463038	Y	N	Y	1.733870722	91.08232225	0.427848271	10.1508011	1.010561037	35.98306544	8	7	3	2	11	10	1.010563117	0.807790633	0.91136295	rs4848429	rs4848429		-1	-1			0	0	0	0	0	0	0	0	0	0	0	0	0	rs4848429	2	116969469	0.638888889	0.326086957
rs238869	OR5V1	OR5V1	7.711250983	3.903225806	1.975609756	0.045741888	Y	N	N	1.376994767	43.18345512	0.769009679	19.81141734	0.407314576	9.58235757	8	7	3	4	7	12	0.878967862	0.828803604	0.805636003	rs238869	rs238869	6	29387336	29387336	+	ENSG00000243729	0	0	0	2	0	0	0	0	0	0	0	0	0	rs238869	6	29387336	0.638888889	0.326086957
rs1870525	NEGR1	NEGR1	24.8961039	2.489361702	10.000999	0.014977433	Y	N	Y	2.008450862	308.6040096	0.440648204	14.06319513	1.136870039	87.97837708	7	9	2	1	14	8	1.284361026	0.883436111	1.109390858	rs1870525	rs1870525	1	71766400	71766400	+	ENSG00000172260	0	0	0	6	0	0	2	0	0	0	0	0	0	rs1870525	1	71766400	0.638888889	0.347826087
rs4649947	NEGR1	NEGR1	24.8961039	2.489361702	10.000999	0.014977433	Y	N	Y	2.008450862	308.6040096	0.440648204	14.06319513	1.136870039	87.97837708	7	9	2	1	14	8	1.284361026	0.883436111	1.109390858	rs4649947	rs4649947	1	71773888	71773888	+	ENSG00000172260	0	0	0	3	0	0	1	0	0	0	0	0	0	rs4649947	1	71773888	0.638888889	0.347826087
rs6894170	PDZD2	PDZD2	24.8961039	2.489361702	10.000999	0.014977433	Y	N	Y	2.008450862	308.6040096	0.440648204	14.06319513	1.136870039	87.97837708	7	9	2	1	14	8	1.284361026	0.883436111	1.109390858	rs6894170	rs6894170	5	31711556	31711556	+	ENSG00000133401	0	0	0	2	0	0	1	0	0	0	0	0	0	rs6894170	5	31711556	0.638888889	0.347826087
rs1831641			14.65079365	3.258953168	4.495552067	0.030773038	Y	N	N	1.70682711	125.7571744	0.578057498	18.37321683	0.770709664	26.22257036	7	9	2	2	12	9	1.096866506	0.88239182	0.899761238	rs1831641	rs1831641		-1	-1			0	0	0	0	0	0	0	0	0	0	0	0	0	imm_1_150996299	1	152757199	0.638888889	0.347826087
rs4973462			14.65079365	3.258953168	4.495552067	0.030773038	Y	N	N	1.70682711	125.7571744	0.578057498	18.37321683	0.770709664	26.22257036	7	9	2	2	12	9	1.096866506	0.88239182	0.899761238	rs4973462	rs4973462		-1	-1			0	0	0	0	0	0	0	0	0	0	0	0	0	rs4973462	2	231626578	0.638888889	0.347826087
rs7177388			11.32258065	1.722474007	6.573440644	0.029645185	Y	N	Y	1.545847205	82.93240886	0.352160048	8.424909974	1.110477635	38.91129413	8	7	3	2	12	9	1.015932095	0.809913856	0.907268959	rs7177388	rs7177388		-1	-1			0	0	0	0	0	0	0	0	0	0	0	0	0	rs7177388	15	87274190	0.638888889	0.347826087
rs2910163	MIR3142HG	MIR3142HG	35.79338843	4.744732089	7.543816544	0.021228746	Y	N	N	2.0584796	622.3849172	0.551219252	40.84124874	0.858615413	66.28016131	6	11	1	1	15	7	1.457038543	1.098294694	1.108756326	rs2910163	rs2910163	5	160484217	160484217	+	ENSG00000253522	0	0	0	2	0	0	2	0	0	0	0	0	0	1kg_5_159843802	5	160484217	0.638888889	0.369565217
rs1491198	NEGR1	NEGR1	13.04081633	2.679389313	4.867085296	0.043784307	Y	N	N	1.501010541	113.2989315	0.471450505	15.22774291	0.840169199	28.19493894	7	9	2	2	13	8	1.10303346	0.886494926	0.89624859	rs1491198	rs1491198	1	71776907	71776907	+	ENSG00000172260	0	0	0	9	0	0	3	0	0	0	0	0	0	rs1491198	1	71776907	0.638888889	0.369565217
rs4713812			13.04081633	2.679389313	4.867085296	0.043784307	Y	N	N	1.501010541	113.2989315	0.471450505	15.22774291	0.840169199	28.19493894	7	9	2	2	13	8	1.10303346	0.886494926	0.89624859	rs4713812	rs4713812		-1	-1			0	0	0	0	0	0	0	0	0	0	0	0	0	imm_6_34636933	6	34561178	0.638888889	0.369565217
rs7660843	GABRB1	GABRB1	21.38961039	6.239417071	3.428142428	0.031173552	Y	N	N	1.695539798	269.8346763	0.729593829	53.35890166	0.589652602	19.93065149	6	11	1	2	13	8	1.293318446	1.09497656	0.898081773	rs7660843	rs7660843	4	47323974	47323974	+	ENSG00000163288	0	0	2	4	0	0	0	0	0	0	0	0	0	rs7660843	4	47323974	0.638888889	0.369565217
rs10875346			16.27859238	8.272727273	1.967741935	0.026702284	Y	N	N	1.469551391	180.3220842	0.967192574	70.75945204	0.397134229	9.749873075	6	11	1	3	11	9	1.226986589	1.09506219	0.816514085	rs10875346	rs10875346		-1	-1			0	0	0	0	0	0	0	0	0	0	0	0	0	1kg_1_101100671	1	100862527	0.638888889	0.369565217
rs273416			16.27859238	8.272727273	1.967741935	0.026702284	Y	N	N	1.469551391	180.3220842	0.967192574	70.75945204	0.397134229	9.749873075	6	11	1	3	11	9	1.226986589	1.09506219	0.816514085	rs273416	rs273416		-1	-1			0	0	0	0	0	0	0	0	0	0	0	0	0	rs273416	8	131520147	0.638888889	0.369565217
rs7310367	ENSG00000284634	ENSG00000284634	14.48973607	0.867761972	16.6978233	0.013311752	Y	N	Y	1.293996326	162.2511959	0.170450049	4.417780134	1.890184808	147.507959	8	7	3	1	16	6	1.232502645	0.830344473	1.111532533	rs7310367	rs7310367	12	9634111	9634111	+	ENSG00000284634	0	0	0	6	0	0	6	0	0	0	0	0	0	imm_12_9677974	12	9634111	0.638888889	0.391304348
rs4713422	MUC22	MUC22	8.834101382	1.153283002	7.659959759	0.040388695	Y	N	Y	1.170876894	66.65205169	0.230403863	5.77274038	1.310576821	44.77035039	8	7	3	2	14	7	1.031054306	0.821701145	0.900785392	rs4713422	rs4713422	6	31032125	31032125	+	ENSG00000261272	0	0	0	2	0	0	0	0	0	0	0	0	0	rs4713422	6	31032125	0.638888889	0.391304348
rs55980683	ENSG00000188897	ENSG00000188897	8.834101382	1.153283002	7.659959759	0.040388695	Y	N	Y	1.170876894	66.65205169	0.230403863	5.77274038	1.310576821	44.77035039	8	7	3	2	14	7	1.031054306	0.821701145	0.900785392	rs55980683	rs55980683	16	11381700	11381700	+	ENSG00000188897	0	0	0	8	0	0	0	0	0	0	0	0	0	imm_16_11383058	16	11381700	0.638888889	0.391304348
rs7109219			8.834101382	1.153283002	7.659959759	0.040388695	Y	N	Y	1.170876894	66.65205169	0.230403863	5.77274038	1.310576821	44.77035039	8	7	3	2	14	7	1.031054306	0.821701145	0.900785392	rs7109219	rs7109219		-1	-1			0	0	0	0	0	0	0	0	0	0	0	0	0	imm_11_2189617	11	2211811	0.638888889	0.391304348
rs9970073	PROX1-AS1	PROX1-AS1	7.504065041	0.626362221	11.98039216	0.010389832	Y	N	Y	1.087895328	51.76140633	0.12871531	3.048041705	1.960047278	73.22772152	9	5	4	2	14	7	0.985306092	0.807309065	0.923623843	rs9970073	rs9970073	1	213982822	213982822	+	ENSG00000230461	0	0	0	44	0	0	44	0	0	0	0	0	0	rs9970073	1	213982822	0.638888889	0.391304348
rs10783153			14.48973607	6.755071375	2.145015984	0.0412633	Y	N	N	1.293996326	162.2511959	0.785449259	58.09540051	0.436808983	10.53342251	6	11	1	3	12	8	1.232502645	1.09785355	0.811941987	rs10783153	rs10783153		-1	-1			0	0	0	0	0	0	0	0	0	0	0	0	0	1kg_1_101100818	1	100862674	0.638888889	0.391304348
rs10875347			14.48973607	6.755071375	2.145015984	0.0412633	Y	N	N	1.293996326	162.2511959	0.785449259	58.09540051	0.436808983	10.53342251	6	11	1	3	12	8	1.232502645	1.09785355	0.811941987	rs10875347	rs10875347		-1	-1			0	0	0	0	0	0	0	0	0	0	0	0	0	1kg_1_101106325	1	100868181	0.638888889	0.391304348
rs12239082			14.48973607	6.755071375	2.145015984	0.0412633	Y	N	N	1.293996326	162.2511959	0.785449259	58.09540051	0.436808983	10.53342251	6	11	1	3	12	8	1.232502645	1.09785355	0.811941987	rs12239082	rs12239082		-1	-1			0	0	0	0	0	0	0	0	0	0	0	0	0	1kg_1_101102665	1	100864521	0.638888889	0.391304348
rs3737581	EXTL2	EXTL2	14.48973607	6.755071375	2.145015984	0.0412633	Y	N	N	1.293996326	162.2511959	0.785449259	58.09540051	0.436808983	10.53342251	6	11	1	3	12	8	1.232502645	1.09785355	0.811941987	rs3737581	rs3737581	1	100875527	100875527	+	ENSG00000162694	0	0	0	4	0	0	0	0	0	0	0	0	0	1kg_1_101113671	1	100875527	0.638888889	0.391304348
rs6855911	SLC2A9	SLC2A9	5.799370574	0.832695021	6.96457938	0.043466766	Y	N	Y	1.004870208	33.46969467	0.172299505	4.024277372	1.333655917	36.37022511	9	5	4	3	12	8	0.894332144	0.803792441	0.843323078	rs6855911	rs6855911	4	9934286	9934286	+	ENSG00000109667	0	0	0	4	0	0	1	0	0	0	0	0	0	rs6855911	4	9934286	0.638888889	0.391304348
rs72726907			14.48973607	6.755071375	2.145015984	0.0412633	Y	N	N	1.293996326	162.2511959	0.785449259	58.09540051	0.436808983	10.53342251	6	11	1	3	12	8	1.232502645	1.09785355	0.811941987	rs72726907	rs72726907		-1	-1			0	0	0	0	0	0	0	0	0	0	0	0	0	1kg_1_171642964	1	173407202	0.638888889	0.391304348
rs737267	SLC2A9	SLC2A9	5.799370574	0.832695021	6.96457938	0.043466766	Y	N	Y	1.004870208	33.46969467	0.172299505	4.024277372	1.333655917	36.37022511	9	5	4	3	12	8	0.894332144	0.803792441	0.843323078	rs737267	rs737267	4	9933120	9933120	+	ENSG00000109667	0	0	0	8	0	0	2	0	0	0	0	0	0	rs737267	4	9933120	0.638888889	0.391304348
rs7528268			14.48973607	6.755071375	2.145015984	0.0412633	Y	N	N	1.293996326	162.2511959	0.785449259	58.09540051	0.436808983	10.53342251	6	11	1	3	12	8	1.232502645	1.09785355	0.811941987	rs7528268	rs7528268		-1	-1			0	0	0	0	0	0	0	0	0	0	0	0	0	1kg_1_101101883	1	100863739	0.638888889	0.391304348
rs7615753	SGO1-AS1	SGO1-AS1	14.48973607	6.755071375	2.145015984	0.0412633	Y	N	N	1.293996326	162.2511959	0.785449259	58.09540051	0.436808983	10.53342251	6	11	1	3	12	8	1.232502645	1.09785355	0.811941987	rs7615753	rs7615753	3	20776861	20776861	+	ENSG00000231304	0	0	0	6	0	0	6	0	0	0	0	0	0	rs7615753	3	20776861	0.638888889	0.391304348
rs7670751	SLC2A9	SLC2A9	5.799370574	0.832695021	6.96457938	0.043466766	Y	N	Y	1.004870208	33.46969467	0.172299505	4.024277372	1.333655917	36.37022511	9	5	4	3	12	8	0.894332144	0.803792441	0.843323078	rs7670751	rs7670751	4	9937149	9937149	+	ENSG00000109667	0	0	0	8	0	0	2	0	0	0	0	0	0	rs7670751	4	9937149	0.638888889	0.391304348
rs1910553	CREB5	CREB5	6.152224824	7.885245902	0.78021978	0.045261604	N	Y	N	0.987611423	38.32465828	1.308015829	47.53543617	0.175683053	3.465006409	7	9	2	6	6	11	0.933305986	0.916572475	0.760660261	rs1910553	rs1910553	7	28481973	28481973	+	ENSG00000146592	0	0	0	10	0	0	2	0	0	0	0	0	0	rs1910553	7	28481973	0.638888889	0.391304348
rs9869656	LINC00882	LINC00882	10.09090909	18.36214605	0.54954955	0.006825512	Y	Y	N	1.055232364	96.49670516	2.046511607	164.7527463	0.123220201	2.450935036	6	11	1	6	6	11	1.151976498	1.119466621	0.762819355	rs9869656	rs9869656	3	107025028	107025028	+	ENSG00000242759	0	0	0	32	0	0	32	0	0	0	0	0	0	rs9869656	3	107025028	0.638888889	0.391304348
rs1897515	PNLIPRP3	PNLIPRP3	25.7107438	3.009569378	8.542997543	0.033407224	Y	N	N	1.425043223	463.875296	0.335268186	27.01570925	0.979029526	74.54607349	6	11	1	1	17	5	1.475870819	1.119704855	1.105257869	rs1897515	rs1897515	10	116461744	116461744	+	ENSG00000203837	0	0	0	2	0	0	0	0	0	0	0	0	0	rs1897515	10	116461744	0.638888889	0.413043478
rs28383223			25.7107438	3.009569378	8.542997543	0.033407224	Y	N	N	1.425043223	463.875296	0.335268186	27.01570925	0.979029526	74.54607349	6	11	1	1	17	5	1.475870819	1.119704855	1.105257869	rs28383223	rs28383223		-1	-1			0	0	0	0	0	0	0	0	0	0	0	0	0	rs28383223	6	32615700	0.638888889	0.413043478
rs28383230			25.7107438	3.009569378	8.542997543	0.033407224	Y	N	N	1.425043223	463.875296	0.335268186	27.01570925	0.979029526	74.54607349	6	11	1	1	17	5	1.475870819	1.119704855	1.105257869	rs28383230	rs28383230		-1	-1			0	0	0	0	0	0	0	0	0	0	0	0	0	rs28383230	6	32616311	0.638888889	0.413043478
rs7178117	SMAD3	SMAD3	12.1143695	0.683078664	17.73495519	0.008010091	Y	N	Y	1.05470621	139.1458086	0.129777993	3.595343492	2.014031836	156.1686513	8	7	3	1	17	5	1.245474518	0.847339176	1.109897429	rs7178117	rs7178117	15	67133118	67133118	+	ENSG00000166949	0	0	0	27	0	0	3	0	0	0	0	0	0	imm_15_65212510	15	67133118	0.638888889	0.413043478
rs9308832	AFF3	AFF3	9.89483066	10.09090909	0.980568804	0.046178311	N	Y	N	0.990419482	98.85475353	1.159125712	87.84762968	0.226198337	4.250761488	6	11	1	5	9	9	1.1743057	1.104065767	0.748326839	rs9308832	rs9308832	2	100002977	100002977	+	ENSG00000144218	0	0	2	8	0	0	1	0	0	0	0	0	0	imm_2_99985871	2	100002977	0.638888889	0.413043478
rs7153174	MTA1,TEX22	MTA1	8.272727273	11.33670034	0.72972973	0.042204193	N	Y	N	0.850703651	80.44871611	1.286682922	99.88535042	0.172515565	3.086709766	6	11	1	6	8	9	1.160538613	1.110192731	0.735809576	rs7153174	rs7153174	14	105438493	105438493	+	ENSG00000182979,ENSG00000226174	0	0	3	7	0	0	0	0	0	0	0	0	0	rs7153174	14	105438493	0.638888889	0.434782609
rs7720838	ENSG00000285552,ENSG00000285616	ENSG00000285552	8.272727273	11.33670034	0.72972973	0.042204193	N	Y	N	0.850703651	80.44871611	1.286682922	99.88535042	0.172515565	3.086709766	6	11	1	6	8	9	1.160538613	1.110192731	0.735809576	rs7720838	rs7720838	5	40486794	40486794	+	ENSG00000285552,ENSG00000285616	0	0	0	3	0	0	3	0	0	0	0	0	0	imm_5_40522653,rs7720838	5	40486794	0.638888889	0.434782609
rs6757443	MYO3B,MYO3B-AS1	MYO3B	7.888604353	16.70789866	0.472148205	0.014329666	N	Y	N	0.834962759	74.53036438	1.847682768	151.0832284	0.109085318	2.043574065	6	11	1	7	6	10	1.145809891	1.123443513	0.747531948	rs6757443	rs6757443	2	170335771	170335771	+	ENSG00000071909,ENSG00000231898	0	0	3	105	0	0	90	0	0	0	0	0	0	rs6757443	2	170335771	0.638888889	0.434782609
rs7725052	ENSG00000285552,ENSG00000285616	ENSG00000285552	7.107554417	12.93341869	0.54954955	0.026871772	N	Y	N	0.74533932	67.77762621	1.445624507	115.7100743	0.130911999	2.306929149	6	11	1	7	7	9	1.15054792	1.117996502	0.731925308	rs7725052	rs7725052	5	40487168	40487168	+	ENSG00000285552,ENSG00000285616	0	0	0	3	0	0	3	0	0	0	0	0	0	imm_5_40523027	5	40487168	0.638888889	0.456521739
rs9414957	CTNNA3	CTNNA3	7.107554417	12.93341869	0.54954955	0.026871772	N	Y	N	0.74533932	67.77762621	1.445624507	115.7100743	0.130911999	2.306929149	6	11	1	7	7	9	1.15054792	1.117996502	0.731925308	rs9414957	rs9414957	10	67360180	67360180	+	ENSG00000183230	0	0	12	33	0	0	9	0	0	0	0	0	0	rs9414957	10	67360180	0.638888889	0.456521739
rs6865187			6.230078563	15.05365127	0.413858303	0.024148378	N	Y	N	0.663102806	58.5337274	1.649052121	137.4198023	0.097840332	1.75059397	6	11	1	8	6	9	1.142966419	1.12827547	0.735809576	rs6865187	rs6865187		-1	-1			0	0	0	0	0	0	0	0	0	0	0	0	0	rs6865187	5	26659022	0.638888889	0.47826087
rs4938102	ENSG00000255663	ENSG00000255663	72.07438017	36.88235294	1.954169797	2.09E-05	Y	Y	N	4.288273184	1211.37718	4.135622579	328.9245893	0.194804635	19.6031249	5	12	1	1	5	17	1.439701282	1.116375161	1.176389561	rs4938102	rs4938102	11	114420537	114420537	+	ENSG00000255663	0	0	2	2	0	0	0	0	0	0	0	0	0	1kg_11_113796469	11	114420537	0.611111111	0.152173913
rs7108748	ENSG00000255663	ENSG00000255663	72.07438017	36.88235294	1.954169797	2.09E-05	Y	Y	N	4.288273184	1211.37718	4.135622579	328.9245893	0.194804635	19.6031249	5	12	1	1	5	17	1.439701282	1.116375161	1.176389561	rs7108748	rs7108748	11	114421629	114421629	+	ENSG00000255663	0	0	2	2	0	0	0	0	0	0	0	0	0	1kg_11_113797561	11	114421629	0.611111111	0.152173913
rs12510546	TIFA	TIFA	27.27565982	3.761432116	7.251402918	0.005264815	Y	N	N	2.577387416	288.6495117	0.791603922	17.87304379	0.787309582	66.78801513	7	8	3	1	9	13	1.203682891	0.795149937	1.132820762	rs12510546	rs12510546	4	112283380	112283380	+	ENSG00000145365	0	0	0	4	0	0	0	0	0	0	0	0	0	rs12510546	4	112283380	0.611111111	0.239130435
rs362813	RELN	RELN	23.11143695	2.612903226	8.845117845	0.009894886	Y	N	N	2.159630943	247.3286094	0.55401543	12.32323668	0.977001085	80.07781252	7	8	3	1	11	11	1.209382783	0.791339128	1.124047534	rs362813	rs362813	7	103574493	103574493	+	ENSG00000189056	0	0	3	18	0	0	6	0	0	0	0	0	0	rs362813	7	103574493	0.611111111	0.282608696
rs477838	ENSG00000285283	ENSG00000285283	19.93569845	1.487804878	13.39940387	0.008344328	Y	N	Y	2.016350975	197.10461	0.330988819	6.687728498	1.450687745	123.7647625	8	6	4	1	11	11	1.168991116	0.766822695	1.134271667	rs477838	rs477838	11	32079735	32079735	+	ENSG00000285283	0	0	0	4	0	0	0	0	0	0	0	0	0	rs477838	11	32079735	0.611111111	0.282608696
rs1790440	MYO5B	MYO5B	16.73696145	6.395081109	2.617161716	0.011059479	Y	Y	N	1.957127237	143.1311533	1.148167755	35.61941381	0.430028616	15.92809219	6	10	2	2	9	12	1.094970322	0.87620495	0.921425479	rs1790440	rs1790440	18	50191925	50191925	+	ENSG00000167306	0	0	0	4	0	0	2	0	0	0	0	0	0	rs1790440	18	50191925	0.611111111	0.282608696
rs7869190	PDCD1LG2,ENSG00000286162	PDCD1LG2	19.59237537	20.29577465	0.965342575	0.001975041	Y	Y	N	1.770697227	216.7853243	2.352263952	175.115751	0.178391597	5.223823891	5	12	1	3	7	13	1.226411784	1.099507383	0.861480571	rs7869190	rs7869190	9	5551945	5551945	+	ENSG00000197646,ENSG00000286162	0	0	0	4	0	0	2	0	0	0	0	0	0	rs7869190	9	5551945	0.611111111	0.282608696
rs7541397			5.694122351	0.951783992	5.982578397	0.046348278	Y	N	N	1.283533589	25.26075642	0.147167711	6.155513079	0.830298556	43.1064754	10	2	6	4	5	14	0.760111013	0.952431268	1.007562032	rs7541397	rs7541397		-1	-1			0	0	0	0	0	0	0	0	0	0	0	0	0	1kg_1_101095454,rs7541397	1	100857310	0.611111111	0.282608696
rs35029150			42.57024793	9.181818182	4.636363636	0.005433135	Y	Y	N	2.464245723	735.4079962	1.098660687	76.73505216	0.509015797	42.23025668	5	12	1	1	12	10	1.453709101	1.083231308	1.127146218	rs35029150	rs35029150		-1	-1			0	0	0	0	0	0	0	0	0	0	0	0	0	rs35029150	6	32615649	0.611111111	0.304347826
rs1711251			21.02932551	2.181018395	9.641975309	0.016389528	Y	N	Y	1.950938722	226.6767923	0.461599549	10.3051254	1.07196535	86.72639265	7	8	3	1	12	10	1.213064931	0.792270133	1.120730743	rs1711251	rs1711251		-1	-1			0	0	0	0	0	0	0	0	0	0	0	0	0	rs1711251	10	37054668	0.611111111	0.304347826
rs12651329	ARAP2	ARAP2	12.10599078	2.871606515	4.215755438	0.028498714	Y	N	N	1.656656361	88.46434078	0.602203196	13.6932584	0.699766514	25.39789138	7	8	3	2	10	11	1.014744442	0.796955097	0.916243547	rs12651329	rs12651329	4	36077972	36077972	+	ENSG00000047365	0	0	0	2	0	0	0	0	0	0	0	0	0	rs12651329	4	36077972	0.611111111	0.304347826
rs7027298	PDCD1LG2,ENSG00000286162	PDCD1LG2	18.09677419	16.43209877	1.101306318	0.00422229	Y	Y	N	1.627313816	201.2477453	1.923411053	140.3828211	0.207607263	5.842163669	5	12	1	3	8	12	1.228981128	1.094457379	0.851328664	rs7027298	rs7027298	9	5545198	5545198	+	ENSG00000197646,ENSG00000286162	0	0	0	2	0	0	1	0	0	0	0	0	0	rs7027298	9	5545198	0.611111111	0.304347826
rs882601			8.939646202	3.903225806	2.290322581	0.045714923	Y	N	N	1.438711088	55.54782671	0.801719161	19.00312781	0.439012561	11.94858185	7	8	3	3	8	12	0.932014479	0.807551146	0.842816288	rs882601	rs882601		-1	-1			0	0	0	0	0	0	0	0	0	0	0	0	0	rs882601	10	4286736	0.611111111	0.304347826
rs1568447			18.94721408	1.81507018	10.43883277	0.021801896	Y	N	Y	1.74242187	206.0332962	0.381986602	8.624595049	1.166985606	93.37666988	7	8	3	1	13	9	1.217541266	0.795149937	1.11791263	rs1568447	rs1568447		-1	-1			0	0	0	0	0	0	0	0	0	0	0	0	0	rs1568447	17	74840873	0.611111111	0.326086957
rs6744982			24.03030303	3.340966921	7.192619262	0.020990216	Y	N	N	1.924589046	300.0409179	0.604090776	18.47745474	0.805040274	64.26234008	6	10	2	1	13	9	1.288062856	0.872597482	1.117305291	rs6744982	rs6744982		-1	-1			0	0	0	0	0	0	0	0	0	0	0	0	0	rs6744982	2	54432843	0.611111111	0.326086957
rs1888962			13.97052154	4.376233376	3.192362093	0.032328807	Y	N	N	1.609961675	121.2298872	0.788733034	24.28124314	0.535770221	19.02154195	6	10	2	2	11	10	1.102417924	0.87424274	0.910617864	rs1888962	rs1888962		-1	-1			0	0	0	0	0	0	0	0	0	0	0	0	0	imm_1_151019420	1	152780320	0.611111111	0.326086957
rs2359721	MDH1B	MDH1B	13.97052154	4.376233376	3.192362093	0.032328807	Y	N	N	1.609961675	121.2298872	0.788733034	24.28124314	0.535770221	19.02154195	6	10	2	2	11	10	1.102417924	0.87424274	0.910617864	rs2359721	rs2359721	2	206743819	206743819	+	ENSG00000138400	0	0	4	10	0	0	0	0	0	0	0	0	0	rs2359721	2	206743819	0.611111111	0.326086957
rs3798548	SPDEF	SPDEF	11.01536098	2.377506539	4.633156966	0.043547111	Y	N	N	1.494506155	81.18948002	0.498585732	11.33714219	0.776442339	27.64679666	7	8	3	2	11	10	1.019130067	0.796955097	0.91136295	rs3798548	rs3798548	6	34549651	34549651	+	ENSG00000124664	0	0	0	4	0	0	0	0	0	0	0	0	0	imm_6_34625406	6	34549651	0.611111111	0.326086957
rs7599399			9.50174216	1.353768403	7.018735363	0.03730647	Y	N	Y	1.417081096	63.71061212	0.297769081	6.154731985	1.14757795	42.92749446	8	6	4	2	11	10	0.97085509	0.772616888	0.923943604	rs7599399	rs7599399		-1	-1			0	0	0	0	0	0	0	0	0	0	0	0	0	rs7599399	2	211282428	0.611111111	0.326086957
rs7645358	SCN5A	SCN5A	13.68292683	18.74647887	0.729893167	0.004406984	Y	Y	N	1.3111748	142.7898756	2.160534719	162.6590246	0.147880661	3.602526738	5	12	1	4	7	12	1.196543525	1.102372549	0.814537027	rs7645358	rs7645358	3	38586334	38586334	+	ENSG00000183873	0	0	0	22	0	0	0	0	0	0	0	0	0	rs7645358	3	38586334	0.611111111	0.326086957
rs1916040	CRTAM	CRTAM	5.294024326	11.88449532	0.445456385	0.009024668	Y	Y	N	1.029155402	27.23271286	1.972608588	71.60124406	0.081513231	2.434345783	7	8	3	6	3	14	0.835632771	0.91626419	0.866496931	rs1916040	rs1916040	11	122863109	122863109	+	ENSG00000109943	0	0	0	6	0	0	0	0	0	0	0	0	0	rs1916040	11	122863109	0.611111111	0.326086957
rs10207392	ACOXL,MIR4435-2HG	ACOXL	12.58730159	3.61707989	3.479962282	0.048609002	Y	N	N	1.436628283	110.2861214	0.649407635	20.14646307	0.588746993	20.56934069	6	10	2	2	12	9	1.107341631	0.87620495	0.906520508	rs10207392	rs10207392	2	111092082	111092082	+	ENSG00000153093,ENSG00000172965	0	0	1	7	0	0	1	0	0	0	0	0	0	rs10207392	2	111092082	0.611111111	0.347826087
rs6917532	LAMA2,ENSG00000226149	LAMA2	12.58730159	3.61707989	3.479962282	0.048609002	Y	N	N	1.436628283	110.2861214	0.649407635	20.14646307	0.588746993	20.56934069	6	10	2	2	12	9	1.107341631	0.87620495	0.906520508	rs6917532	rs6917532	6	129467513	129467513	+	ENSG00000196569,ENSG00000226149	0	0	0	10	0	0	2	0	0	0	0	0	0	rs6917532	6	129467513	0.611111111	0.347826087
rs10814918	GLIS3	GLIS3	29.92561983	5.17218543	5.785875282	0.033491698	Y	N	N	1.684351591	531.683959	0.604890109	44.22539188	0.644381351	51.95115087	5	12	1	1	15	7	1.468027697	1.094899892	1.119838888	rs10814918	rs10814918	9	4297421	4297421	+	ENSG00000107249	0	0	3	27	0	0	9	0	0	0	0	0	0	imm_9_4287421	9	4297421	0.611111111	0.369565217
rs11052008	ENSG00000284634	ENSG00000284634	14.7829912	1.228583636	12.0325477	0.025054767	Y	N	Y	1.326189046	164.7855783	0.252053598	5.988479288	1.357151373	106.6809547	7	8	3	1	15	7	1.230187667	0.808150773	1.113381307	rs11052008	rs11052008	12	9624483	9624483	+	ENSG00000284634	0	0	0	3	0	0	3	0	0	0	0	0	0	imm_12_9668346	12	9624483	0.611111111	0.369565217
rs35721310	ENSG00000284634	ENSG00000284634	14.7829912	1.228583636	12.0325477	0.025054767	Y	N	Y	1.326189046	164.7855783	0.252053598	5.988479288	1.357151373	106.6809547	7	8	3	1	15	7	1.230187667	0.808150773	1.113381307	rs35721310	rs35721310	12	9623467	9623467	+	ENSG00000284634	0	0	0	9	0	0	9	0	0	0	0	0	0	imm_12_9667330	12	9623467	0.611111111	0.369565217
rs10916799			7.620209059	0.919940421	8.283372365	0.035293416	Y	N	Y	1.108944467	52.36293417	0.199632312	4.239245477	1.374333168	49.92549065	8	6	4	2	13	8	0.983364884	0.779505955	0.916470169	rs10916799	rs10916799		-1	-1			0	0	0	0	0	0	0	0	0	0	0	0	0	rs10916799	1	20441031	0.611111111	0.369565217
rs11264303	ADAM15	ADAM15	7.620209059	0.919940421	8.283372365	0.035293416	Y	N	Y	1.108944467	52.36293417	0.199632312	4.239245477	1.374333168	49.92549065	8	6	4	2	13	8	0.983364884	0.779505955	0.916470169	rs11264303	rs11264303	1	155058081	155058081	+	ENSG00000143537	0	0	4	0	0	6	0	0	0	0	0	0	24	imm_1_153297181	1	155058081	0.611111111	0.369565217
rs1996911			13.60997067	9.018018018	1.509197547	0.041207577	Y	Y	N	1.197661582	154.6608028	1.061386637	76.62113517	0.295772785	7.700766771	5	12	1	3	11	9	1.240016167	1.091657335	0.831500929	rs1996911	rs1996911		-1	-1			0	0	0	0	0	0	0	0	0	0	0	0	0	rs1996911	6	102702011	0.611111111	0.369565217
rs12327024	LINC01895	LINC01895	11.42128603	12.20879121	0.935496876	0.020849871	Y	Y	N	1.079921124	120.7919464	1.425489642	104.5637782	0.196816761	4.446544087	5	12	1	4	9	10	1.203362655	1.095735163	0.795308499	rs12327024	rs12327024	18	3356407	3356407	+	ENSG00000259256	0	0	0	26	0	0	26	0	0	0	0	0	0	rs12327024	18	3356407	0.611111111	0.369565217
rs12350232	TRPM3	TRPM3	12.70087977	0.989981968	12.82940516	0.025266598	Y	N	Y	1.118713623	144.1944958	0.198515034	4.936977705	1.45228191	113.3344949	7	8	3	1	16	6	1.239536627	0.819807089	1.111532533	rs12350232	rs12350232	9	71417232	71417232	+	ENSG00000083067	0	0	0	2	0	0	1	0	0	0	0	0	0	rs12350232	9	71417232	0.611111111	0.391304348
rs2275247	KIAA0319L	KIAA0319L	12.70087977	0.989981968	12.82940516	0.025266598	Y	N	Y	1.118713623	144.1944958	0.198515034	4.936977705	1.45228191	113.3344949	7	8	3	1	16	6	1.239536627	0.819807089	1.111532533	rs2275247	rs2275247	1	35442850	35442850	+	ENSG00000142687	2	0	24	33	0	0	4	0	0	0	0	0	1	rs2275247	1	35442850	0.611111111	0.391304348
rs3801806	SKAP2	SKAP2	16.10822511	1.82224194	8.839783978	0.041155499	Y	N	Y	1.238545441	209.4997145	0.315254492	10.53296868	1.001857618	77.99689232	6	10	2	1	16	6	1.308873652	0.895123793	1.110921706	rs3801806	rs3801806	7	26857934	26857934	+	ENSG00000005020	0	0	0	10	0	2	6	0	0	0	0	0	0	imm_7_26864078	7	26857934	0.611111111	0.391304348
rs7733298	ENSG00000249335,LINC02198	ENSG00000249335	10.29046563	9.910891089	1.03829873	0.047815594	N	Y	N	0.964430895	109.7991401	1.157188484	84.88311415	0.221406238	4.869168388	5	12	1	4	10	9	1.207874948	1.095735163	0.788438583	rs7733298	rs7733298	5	69000815	69000815	+	ENSG00000249335,ENSG00000249352	0	0	0	18	0	0	18	0	0	0	0	0	0	rs7733298	5	69000815	0.611111111	0.391304348
rs11230563	CD6	CD6	6.916542474	12.35802469	0.55968026	0.036132793	N	Y	N	0.692308807	69.10003062	1.411863069	108.1696785	0.128079423	2.445685543	5	12	1	6	8	9	1.1743057	1.106834422	0.752405659	rs11230563	rs11230563	11	61008737	61008737	+	ENSG00000013725	0	0	3	3	14	3	3	0	0	0	0	0	7	imm_11_60532785,rs11230563	11	61008737	0.611111111	0.434782609
rs10195343	LINC01127	LINC01127	6.595390525	18.21311475	0.362123152	0.009547852	N	Y	N	0.679265922	64.03850804	2.027284186	163.6265657	0.081027816	1.618372345	5	12	1	7	6	10	1.159751832	1.120124933	0.76387339	rs10195343	rs10195343	2	101984559	101984559	+	ENSG00000281162	0	0	0	6	0	2	6	0	0	0	0	0	0	imm_2_101967453	2	101984559	0.611111111	0.434782609
rs4398278			3.621987066	9.524743231	0.38027136	0.029052359	N	Y	N	0.586640507	22.36257156	1.530238117	59.28537042	0.085200414	1.697248893	6	10	2	8	5	10	0.928758092	0.932892657	0.763203478	rs4398278	rs4398278		-1	-1			0	0	0	0	0	0	0	0	0	0	0	0	0	rs4398278	2	18870138	0.611111111	0.456521739
rs7419355			3.621987066	9.524743231	0.38027136	0.029052359	N	Y	N	0.586640507	22.36257156	1.530238117	59.28537042	0.085200414	1.697248893	6	10	2	8	5	10	0.928758092	0.932892657	0.763203478	rs7419355	rs7419355		-1	-1			0	0	0	0	0	0	0	0	0	0	0	0	0	rs7419355	2	18843869	0.611111111	0.456521739
rs8100255	CYP4F22	CYP4F22	5.208754209	16.40983607	0.31741659	0.012929173	N	Y	N	0.539416739	50.29714214	1.809295376	148.8329232	0.072638856	1.387044034	5	12	1	8	6	9	1.156942626	1.124971143	0.752405659	rs8100255	rs8100255	19	15544357	15544357	+	ENSG00000171954	0	0	0	6	0	0	0	0	0	0	0	0	0	rs8100255	19	15544357	0.611111111	0.47826087
rs2171530	LZTFL1	LZTFL1	3.617382617	11	0.328852965	0.042189263	N	Y	N	0.369155169	35.44703713	1.204555301	100.4520091	0.078999274	1.36892742	5	12	1	9	7	7	1.164433133	1.128461642	0.727638811	rs2171530	rs2171530	3	45914618	45914618	+	ENSG00000163818	0	0	2	12	0	0	4	0	0	0	0	0	0	imm_3_45931114	3	45914618	0.611111111	0.543478261
rs4534865	CLEC16A	CLEC16A	3.617382617	11	0.328852965	0.042189263	N	Y	N	0.369155169	35.44703713	1.204555301	100.4520091	0.078999274	1.36892742	5	12	1	9	7	7	1.164433133	1.128461642	0.727638811	rs4534865	rs4534865	16	11133582	11133582	+	ENSG00000038532	0	0	0	7	0	0	1	0	0	0	0	0	0	imm_16_11134940	16	11133582	0.611111111	0.543478261
rs2555418	ENSG00000288932	ENSG00000288932	2.547911548	11	0.231628323	0.035320427	N	Y	N	0.259296889	25.03637152	1.157617702	104.5250083	0.055397733	0.968481509	5	12	1	11	6	6	1.165844697	1.148740349	0.729895592	rs2555418	rs2555418	2	64289508	64289508	+	ENSG00000288932	0	0	0	8	0	0	8	0	0	0	0	0	0	rs2555418	2	64289508	0.611111111	0.608695652
rs6713776	MAP3K19	MAP3K19	20.35828877	1.740740741	11.69518717	0.008014574	Y	N	Y	2.179581186	190.1557622	0.387993259	7.809873643	1.197345514	114.2338626	8	5	5	1	8	14	1.139977244	0.765856148	1.162791005	rs6713776	rs6713776	2	135002674	135002674	+	ENSG00000176601	0	0	1	13	0	0	4	0	0	0	0	0	0	rs6713776	2	135002674	0.583333333	0.217391304
rs10197646	MAP3K19	MAP3K19	18.9144385	1.43956044	13.13903743	0.009870596	Y	N	Y	2.015607968	177.4928406	0.324239997	6.391359116	1.360674058	126.874106	8	5	5	1	9	13	1.142349337	0.760514859	1.156942626	rs10197646	rs10197646	2	135005086	135005086	+	ENSG00000176601	0	0	2	26	0	0	8	0	0	0	0	0	0	rs10197646	2	135005086	0.583333333	0.239130435
rs7582173	MAP3K19	MAP3K19	18.9144385	1.43956044	13.13903743	0.009870596	Y	N	Y	2.015607968	177.4928406	0.324239997	6.391359116	1.360674058	126.874106	8	5	5	1	9	13	1.142349337	0.760514859	1.156942626	rs7582173	rs7582173	2	135005748	135005748	+	ENSG00000176601	0	0	1	14	0	0	4	0	0	0	0	0	0	rs7582173	2	135005748	0.583333333	0.239130435
rs12126615			16.30612245	10.49698189	1.553410553	0.003625998	Y	Y	N	1.872358447	142.007867	1.863078867	59.14222462	0.241165155	10.00594114	5	11	2	2	7	14	1.104256025	0.882070078	0.95037049	rs12126615	rs12126615		-1	-1			0	0	0	0	0	0	0	0	0	0	0	0	0	rs12126615	1	104905408	0.583333333	0.239130435
rs2227483			19.04878049	2.074619657	9.181818182	0.016758143	Y	N	N	1.910681994	189.9091734	0.4745862	9.069051571	0.991311521	85.04469416	7	7	4	1	10	12	1.173236143	0.752596863	1.135689637	rs2227483	rs2227483		-1	-1			0	0	0	0	0	0	0	0	0	0	0	0	0	rs2227483	12	68254396	0.583333333	0.260869565
rs2836442	ERG	ERG	21.64516129	3.516767806	6.154845155	0.016123892	Y	N	N	1.997204931	234.5843434	0.756968127	16.33841025	0.669038024	56.62177264	6	9	3	1	10	12	1.215833298	0.78366146	1.132221421	rs2836442	rs2836442	21	38499118	38499118	+	ENSG00000157554	0	0	0	8	0	0	2	0	0	0	0	0	0	rs2836442	21	38499118	0.583333333	0.260869565
rs3871467			10.80255517	2.800662451	3.857142857	0.027953126	Y	N	N	1.619714261	72.0467807	0.62583628	12.53316628	0.612557234	24.2876097	7	7	4	2	8	13	0.968129053	0.764552273	0.938795722	rs3871467	rs3871467		-1	-1			0	0	0	0	0	0	0	0	0	0	0	0	0	rs3871467	6	29709472	0.583333333	0.260869565
rs5756534	IL2RB,ENSG00000235237	IL2RB	12.2749616	4.747510952	2.5855573	0.021713132	Y	N	N	1.664737193	90.50959088	0.999126974	22.55855443	0.414008279	16.14727745	6	9	3	2	8	13	1.019333815	0.795149937	0.934597134	rs5756534	rs5756534	22	37173756	37173756	+	ENSG00000100385,ENSG00000235237	0	0	0	24	0	0	6	0	0	0	0	0	0	imm_22_35899742	22	37173756	0.583333333	0.260869565
rs1522374			11.04608295	12.21779859	0.904097646	0.003859881	Y	Y	N	1.460306191	83.55504433	2.113977367	70.61315077	0.161426492	5.063558907	5	11	2	3	6	14	1.032362116	0.895062556	0.879024228	rs1522374	rs1522374		-1	-1			0	0	0	0	0	0	0	0	0	0	0	0	0	rs1522374	3	152517741	0.583333333	0.260869565
rs4393659			11.04608295	12.21779859	0.904097646	0.003859881	Y	Y	N	1.460306191	83.55504433	2.113977367	70.61315077	0.161426492	5.063558907	5	11	2	3	6	14	1.032362116	0.895062556	0.879024228	rs4393659	rs4393659		-1	-1			0	0	0	0	0	0	0	0	0	0	0	0	0	rs4393659	18	76720436	0.583333333	0.260869565
rs3129752			376.4545455	9.181818182	41	0.001949132	N	Y	N	0.525277899	269796.2833	1.111308104	75.86175681	0.073814738	22773.23005	4	13	1	0	13	10	3.35440058	1.077391556	3.224371907	rs3129752	rs3129752		-1	-1			0	0	0	0	0	0	0	0	0	0	0	0	0	rs3129752	6	32614850	0.583333333	0.282608696
rs34341844			376.4545455	9.181818182	41	0.001949132	N	Y	N	0.525277899	269796.2833	1.111308104	75.86175681	0.073814738	22773.23005	4	13	1	0	13	10	3.35440058	1.077391556	3.224371907	rs34341844	rs34341844		-1	-1			0	0	0	0	0	0	0	0	0	0	0	0	0	rs34341844	6	32615719	0.583333333	0.282608696
rs34850435			376.4545455	9.181818182	41	0.001949132	N	Y	N	0.525277899	269796.2833	1.111308104	75.86175681	0.073814738	22773.23005	4	13	1	0	13	10	3.35440058	1.077391556	3.224371907	rs34850435	rs34850435		-1	-1			0	0	0	0	0	0	0	0	0	0	0	0	0	rs34850435	6	32615522	0.583333333	0.282608696
rs34985232			376.4545455	9.181818182	41	0.001949132	N	Y	N	0.525277899	269796.2833	1.111308104	75.86175681	0.073814738	22773.23005	4	13	1	0	13	10	3.35440058	1.077391556	3.224371907	rs34985232	rs34985232		-1	-1			0	0	0	0	0	0	0	0	0	0	0	0	0	rs34985232	6	32616238	0.583333333	0.282608696
rs35534739			376.4545455	9.181818182	41	0.001949132	N	Y	N	0.525277899	269796.2833	1.111308104	75.86175681	0.073814738	22773.23005	4	13	1	0	13	10	3.35440058	1.077391556	3.224371907	rs35534739	rs35534739		-1	-1			0	0	0	0	0	0	0	0	0	0	0	0	0	rs35534739	6	32615713	0.583333333	0.282608696
rs4959106			376.4545455	9.181818182	41	0.001949132	N	Y	N	0.525277899	269796.2833	1.111308104	75.86175681	0.073814738	22773.23005	4	13	1	0	13	10	3.35440058	1.077391556	3.224371907	rs4959106	rs4959106		-1	-1			0	0	0	0	0	0	0	0	0	0	0	0	0	rs4959106	6	32615382	0.583333333	0.282608696
rs1105191			17.47450111	1.731707317	10.09090909	0.020887893	Y	N	Y	1.74192203	175.2995736	0.396903955	7.555506054	1.097893786	92.74708315	7	7	4	1	11	11	1.176404908	0.751616717	1.131755778	rs1105191	rs1105191		-1	-1			0	0	0	0	0	0	0	0	0	0	0	0	0	rs1105191	9	15370577	0.583333333	0.282608696
rs565169	ENSG00000254367	ENSG00000254367	16.02673797	1	16.02673797	0.010719321	Y	N	Y	1.687900077	152.1750804	0.227001643	4.405254467	1.687900077	152.1750804	8	5	5	1	11	11	1.1483537	0.756529605	1.1483537	rs565169	rs565169	8	8780447	8780447	+	ENSG00000254367	0	0	0	2	0	0	2	0	0	0	0	0	0	rs565169	8	8780447	0.583333333	0.282608696
rs6039061	PLCB1	PLCB1	19.85630499	2.935483871	6.764235764	0.021694106	Y	N	N	1.821198106	216.4909168	0.633016165	13.61271012	0.740988159	61.74847054	6	9	3	1	11	11	1.218891328	0.782720215	1.12827547	rs6039061	rs6039061	20	8167269	8167269	+	ENSG00000182621	0	0	1	12	0	0	2	0	0	0	0	0	0	rs6039061	20	8167269	0.583333333	0.282608696
rs1317830			13.99319728	7.028257457	1.990990991	0.012213312	Y	Y	N	1.590185731	123.1362892	1.274536645	38.75636145	0.31921343	12.41816525	5	11	2	2	9	12	1.109551266	0.871100054	0.933942775	rs1317830	rs1317830		-1	-1			0	0	0	0	0	0	0	0	0	0	0	0	0	rs1317830	4	34923442	0.583333333	0.282608696
rs1388586	LINC02471	LINC02471	11.33794163	3.903225806	2.904761905	0.033434082	Y	N	N	1.528373901	84.10829333	0.828847148	18.38115957	0.471810653	17.88353372	6	9	3	2	9	12	1.022423677	0.790572889	0.927310693	rs1388586	rs1388586	12	40167836	40167836	+	ENSG00000223914	0	0	0	1	0	2	1	0	0	0	0	0	0	imm_12_38847905	12	40167836	0.583333333	0.282608696
rs1388589	LINC02471	LINC02471	11.33794163	3.903225806	2.904761905	0.033434082	Y	N	N	1.528373901	84.10829333	0.828847148	18.38115957	0.471810653	17.88353372	6	9	3	2	9	12	1.022423677	0.790572889	0.927310693	rs1388589	rs1388589	12	40159483	40159483	+	ENSG00000223914	0	0	0	3	0	0	3	0	0	0	0	0	0	imm_12_38839552	12	40159483	0.583333333	0.282608696
rs1389037			11.33794163	3.903225806	2.904761905	0.033434082	Y	N	N	1.528373901	84.10829333	0.828847148	18.38115957	0.471810653	17.88353372	6	9	3	2	9	12	1.022423677	0.790572889	0.927310693	rs1389037	rs1389037		-1	-1			0	0	0	0	0	0	0	0	0	0	0	0	0	rs1389037	4	45792876	0.583333333	0.282608696
rs2638249	LINC02471	LINC02471	11.33794163	3.903225806	2.904761905	0.033434082	Y	N	N	1.528373901	84.10829333	0.828847148	18.38115957	0.471810653	17.88353372	6	9	3	2	9	12	1.022423677	0.790572889	0.927310693	rs2638249	rs2638249	12	40171496	40171496	+	ENSG00000223914	0	0	0	1	0	0	1	0	0	0	0	0	0	imm_12_38851565	12	40171496	0.583333333	0.282608696
rs2638258	LINC02471	LINC02471	11.33794163	3.903225806	2.904761905	0.033434082	Y	N	N	1.528373901	84.10829333	0.828847148	18.38115957	0.471810653	17.88353372	6	9	3	2	9	12	1.022423677	0.790572889	0.927310693	rs2638258	rs2638258	12	40158454	40158454	+	ENSG00000223914	0	0	0	6	0	0	6	0	0	0	0	0	0	imm_12_38838523	12	40158454	0.583333333	0.282608696
rs2638260			11.33794163	3.903225806	2.904761905	0.033434082	Y	N	N	1.528373901	84.10829333	0.828847148	18.38115957	0.471810653	17.88353372	6	9	3	2	9	12	1.022423677	0.790572889	0.927310693	rs2638260	rs2638260		-1	-1			0	0	0	0	0	0	0	0	0	0	0	0	0	imm_12_38835230	12	40155161	0.583333333	0.282608696
rs2638263			11.33794163	3.903225806	2.904761905	0.033434082	Y	N	N	1.528373901	84.10829333	0.828847148	18.38115957	0.471810653	17.88353372	6	9	3	2	9	12	1.022423677	0.790572889	0.927310693	rs2638263	rs2638263		-1	-1			0	0	0	0	0	0	0	0	0	0	0	0	0	imm_12_38833067	12	40152998	0.583333333	0.282608696
rs2638266			11.33794163	3.903225806	2.904761905	0.033434082	Y	N	N	1.528373901	84.10829333	0.828847148	18.38115957	0.471810653	17.88353372	6	9	3	2	9	12	1.022423677	0.790572889	0.927310693	rs2638266	rs2638266		-1	-1			0	0	0	0	0	0	0	0	0	0	0	0	0	imm_12_38830906	12	40150837	0.583333333	0.282608696
rs2708492	LINC02471	LINC02471	11.33794163	3.903225806	2.904761905	0.033434082	Y	N	N	1.528373901	84.10829333	0.828847148	18.38115957	0.471810653	17.88353372	6	9	3	2	9	12	1.022423677	0.790572889	0.927310693	rs2708492	rs2708492	12	40173048	40173048	+	ENSG00000223914	0	0	0	3	0	0	3	0	0	0	0	0	0	imm_12_38853117	12	40173048	0.583333333	0.282608696
rs624016	PRKCQ	PRKCQ	11.33794163	3.903225806	2.904761905	0.033434082	Y	N	N	1.528373901	84.10829333	0.828847148	18.38115957	0.471810653	17.88353372	6	9	3	2	9	12	1.022423677	0.790572889	0.927310693	rs624016	rs624016	10	6444649	6444649	+	ENSG00000065675	0	0	0	3	0	0	0	0	0	0	0	0	0	imm_10_6526617	10	6444649	0.583333333	0.282608696
rs716231	LINC02471	LINC02471	11.33794163	3.903225806	2.904761905	0.033434082	Y	N	N	1.528373901	84.10829333	0.828847148	18.38115957	0.471810653	17.88353372	6	9	3	2	9	12	1.022423677	0.790572889	0.927310693	rs716231	rs716231	12	40158400	40158400	+	ENSG00000223914	0	0	0	3	0	0	3	0	0	0	0	0	0	imm_12_38838469	12	40158400	0.583333333	0.282608696
rs728622	LINC02471	LINC02471	11.33794163	3.903225806	2.904761905	0.033434082	Y	N	N	1.528373901	84.10829333	0.828847148	18.38115957	0.471810653	17.88353372	6	9	3	2	9	12	1.022423677	0.790572889	0.927310693	rs728622	rs728622	12	40167877	40167877	+	ENSG00000223914	0	0	0	1	0	1	1	0	0	0	0	0	0	imm_12_38847946	12	40167877	0.583333333	0.282608696
rs1915290			15.90022173	1.445474703	11	0.026908768	Y	N	Y	1.573277072	160.6945499	0.33066415	6.318789364	1.204555301	100.4520091	7	7	4	1	12	10	1.180189951	0.752596863	1.128461642	rs1915290	rs1915290		-1	-1			0	0	0	0	0	0	0	0	0	0	0	0	0	rs1915290	12	73353887	0.583333333	0.304347826
rs59351655	POU5F1B,CASC8,PCAT1	POU5F1B	22.2987013	4.412042503	5.054054054	0.021577842	Y	N	N	1.757335185	282.9466364	0.809989668	24.03255228	0.551297934	46.33331782	5	11	2	1	12	10	1.296290754	0.864832409	1.130444186	rs59351655	rs59351655	8	127338803	127338803	+	ENSG00000212993,ENSG00000246228,ENSG00000253438	0	0	0	10	0	0	9	0	0	0	0	0	0	rs59351655	8	127338803	0.583333333	0.304347826
rs803054	CCNI2	CCNI2	14.5828877	0.834710744	17.47058824	0.011588803	Y	N	Y	1.524209957	139.5218636	0.189119407	3.684138171	1.851708008	164.8323882	8	5	5	1	12	10	1.152230893	0.757503394	1.145107313	rs803054	rs803054	5	132750285	132750285	+	ENSG00000205089	0	0	0	6	0	0	2	0	0	0	0	0	0	imm_5_132113876	5	132750285	0.583333333	0.304347826
rs4957724			12.83673469	5.809052334	2.20978121	0.031285344	Y	Y	N	1.449218232	113.703895	1.057523511	31.90954024	0.358372712	13.62585048	5	11	2	2	10	11	1.112901377	0.869126318	0.928099617	rs4957724	rs4957724		-1	-1			0	0	0	0	0	0	0	0	0	0	0	0	0	rs4957724	5	107841680	0.583333333	0.304347826
rs725882			12.83673469	5.809052334	2.20978121	0.031285344	Y	Y	N	1.449218232	113.703895	1.057523511	31.90954024	0.358372712	13.62585048	5	11	2	2	10	11	1.112901377	0.869126318	0.928099617	rs725882	rs725882		-1	-1			0	0	0	0	0	0	0	0	0	0	0	0	0	rs725882	4	121647167	0.583333333	0.304347826
rs7600392	NBEAL1	NBEAL1	12.83673469	5.809052334	2.20978121	0.031285344	Y	Y	N	1.449218232	113.703895	1.057523511	31.90954024	0.358372712	13.62585048	5	11	2	2	10	11	1.112901377	0.869126318	0.928099617	rs7600392	rs7600392	2	203175483	203175483	+	ENSG00000144426	0	0	9	21	0	0	0	0	0	0	0	0	0	rs7600392	2	203175483	0.583333333	0.304347826
rs2241344	IL1RAP	IL1RAP	10.40092166	3.226125838	3.22396651	0.046847639	Y	N	N	1.392109403	77.70881451	0.687992548	15.12790794	0.529733355	19.62111683	6	9	3	2	10	11	1.026058301	0.788397581	0.921425479	rs2241344	rs2241344	3	190565156	190565156	+	ENSG00000196083	0	0	2	11	0	0	0	0	0	0	0	0	0	rs2241344	3	190565156	0.583333333	0.304347826
rs356183	SNCA,ENSG00000251095	SNCA	10.40092166	3.226125838	3.22396651	0.046847639	Y	N	N	1.392109403	77.70881451	0.687992548	15.12790794	0.529733355	19.62111683	6	9	3	2	10	11	1.026058301	0.788397581	0.921425479	rs356183	rs356183	4	89704947	89704947	+	ENSG00000145335,ENSG00000251095	0	0	0	18	0	0	15	0	0	0	0	0	0	rs356183	4	89704947	0.583333333	0.304347826
rs6055593	PLCB1	PLCB1	10.40092166	3.226125838	3.22396651	0.046847639	Y	N	N	1.392109403	77.70881451	0.687992548	15.12790794	0.529733355	19.62111683	6	9	3	2	10	11	1.026058301	0.788397581	0.921425479	rs6055593	rs6055593	20	8177770	8177770	+	ENSG00000182621	0	0	1	12	0	0	2	0	0	0	0	0	0	rs6055593	20	8177770	0.583333333	0.304347826
rs7143004	SAMD4A	SAMD4A	9.153310105	1.903163487	4.80952381	0.048003013	Y	N	N	1.353522528	61.90003058	0.431177314	8.400328909	0.783689651	29.51617295	7	7	4	2	10	11	0.975206684	0.757527228	0.925683811	rs7143004	rs7143004	14	54745115	54745115	+	ENSG00000020577	0	0	0	12	0	0	0	0	0	0	0	0	0	rs7143004	14	54745115	0.583333333	0.304347826
rs3823556	LINC-PINT	LINC-PINT	7.759581882	11.35128806	0.683586025	0.009933854	Y	Y	N	1.101073021	54.68403078	1.952461625	65.99450606	0.133557966	3.498779344	5	11	2	4	6	13	0.996246568	0.898081773	0.833069857	rs3823556	rs3823556	7	130945142	130945142	+	ENSG00000231721	0	0	0	92	0	18	92	0	0	0	0	0	0	rs3823556	7	130945142	0.583333333	0.304347826
rs1032726	CD200R1	CD200R1	12.34128167	0.35302215	34.95894428	0.001074413	Y	N	Y	1.328962242	114.6061403	0.07073378	1.761882922	3.388185384	360.7027499	9	3	6	1	13	9	1.137016075	0.820207937	1.19075503	rs1032726	rs1032726	3	112967228	112967228	+	ENSG00000163606	0	0	0	15	0	0	0	0	0	0	0	0	0	rs1032726	3	112967228	0.583333333	0.326086957
rs12494693	CD200R1	CD200R1	12.34128167	0.35302215	34.95894428	0.001074413	Y	N	Y	1.328962242	114.6061403	0.07073378	1.761882922	3.388185384	360.7027499	9	3	6	1	13	9	1.137016075	0.820207937	1.19075503	rs12494693	rs12494693	3	112958682	112958682	+	ENSG00000163606	0	0	0	10	0	0	0	0	0	0	0	0	0	rs12494693	3	112958682	0.583333333	0.326086957
rs1392785	CD200R1	CD200R1	12.34128167	0.35302215	34.95894428	0.001074413	Y	N	Y	1.328962242	114.6061403	0.07073378	1.761882922	3.388185384	360.7027499	9	3	6	1	13	9	1.137016075	0.820207937	1.19075503	rs1392785	rs1392785	3	112970690	112970690	+	ENSG00000163606	0	0	0	10	0	0	0	0	0	0	0	0	0	rs1392785	3	112970690	0.583333333	0.326086957
rs2638272	LRRK2,LRRK2-DT	LRRK2	14.32594235	1.202941724	11.90909091	0.027959345	Y	N	Y	1.40478275	146.0956324	0.273552791	5.289906886	1.31127874	108.1588849	7	7	4	1	13	9	1.1847905	0.755627883	1.125662884	rs2638272	rs2638272	12	40216081	40216081	+	ENSG00000188906,ENSG00000225342	0	0	0	2	0	0	1	0	0	0	0	0	0	imm_12_38896150	12	40216081	0.583333333	0.326086957
rs2708435	LRRK2,LRRK2-DT	LRRK2	14.32594235	1.202941724	11.90909091	0.027959345	Y	N	Y	1.40478275	146.0956324	0.273552791	5.289906886	1.31127874	108.1588849	7	7	4	1	13	9	1.1847905	0.755627883	1.125662884	rs2708435	rs2708435	12	40220854	40220854	+	ENSG00000188906,ENSG00000225342	0	0	0	4	0	0	2	0	0	0	0	0	0	imm_12_38900923	12	40220854	0.583333333	0.326086957
rs4306748			16.27859238	2.039152918	7.983016983	0.038249359	Y	N	N	1.469551391	180.3220842	0.436420885	9.52783143	0.88503826	72.00655953	6	9	3	1	13	9	1.226986589	0.786572783	1.122163679	rs4306748	rs4306748		-1	-1			0	0	0	0	0	0	0	0	0	0	0	0	0	rs4306748	2	54441110	0.583333333	0.326086957
rs4722404	ENSG00000228334	ENSG00000228334	20.09090909	3.671755725	5.471744472	0.034678607	Y	N	N	1.570392127	257.0342917	0.670605723	20.10389958	0.600137069	49.88858229	5	11	2	1	13	9	1.300480652	0.867471356	1.127650348	rs4722404	rs4722404	7	3089155	3089155	+	ENSG00000228334	0	0	0	2	0	0	2	0	0	0	0	0	0	rs4722404	7	3089155	0.583333333	0.326086957
rs522796	KL	KL	14.32594235	1.202941724	11.90909091	0.027959345	Y	N	Y	1.40478275	146.0956324	0.273552791	5.289906886	1.31127874	108.1588849	7	7	4	1	13	9	1.1847905	0.755627883	1.125662884	rs522796	rs522796	13	33055918	33055918	+	ENSG00000133116	0	0	0	2	0	0	1	0	0	0	0	0	0	rs522796	13	33055918	0.583333333	0.326086957
rs1776352	VAMP3	VAMP3	8.695852535	6.447409733	1.348735833	0.041628822	Y	Y	N	1.128965409	66.97977696	1.159474109	35.85167788	0.256051901	7.104373527	5	11	2	3	9	11	1.04160436	0.87536322	0.847725944	rs1776352	rs1776352	1	7774472	7774472	+	ENSG00000049245	0	0	0	6	0	0	0	0	0	0	0	0	0	imm_1_7757119	1	7774472	0.583333333	0.326086957
rs6497933			8.695852535	6.447409733	1.348735833	0.041628822	Y	Y	N	1.128965409	66.97977696	1.159474109	35.85167788	0.256051901	7.104373527	5	11	2	3	9	11	1.04160436	0.87536322	0.847725944	rs6497933	rs6497933		-1	-1			0	0	0	0	0	0	0	0	0	0	0	0	0	rs6497933	16	26201126	0.583333333	0.326086957
rs707458	VAMP3	VAMP3	8.695852535	6.447409733	1.348735833	0.041628822	Y	Y	N	1.128965409	66.97977696	1.159474109	35.85167788	0.256051901	7.104373527	5	11	2	3	9	11	1.04160436	0.87536322	0.847725944	rs707458	rs707458	1	7772152	7772152	+	ENSG00000049245	0	0	0	2	0	0	0	0	0	0	0	0	0	imm_1_7754799	1	7772152	0.583333333	0.326086957
rs7796129	MKLN1	MKLN1	7.167247387	9.00804829	0.795649308	0.019073116	Y	Y	N	1.010739623	50.82360873	1.57820109	51.41609299	0.159769639	3.96231614	5	11	2	4	7	12	0.999407812	0.888690196	0.819094641	rs7796129	rs7796129	7	131221019	131221019	+	ENSG00000128585	0	0	0	4	0	0	0	0	0	0	0	0	0	rs7796129	7	131221019	0.583333333	0.326086957
rs7869375	APBA1	APBA1	7.167247387	9.00804829	0.795649308	0.019073116	Y	Y	N	1.010739623	50.82360873	1.57820109	51.41609299	0.159769639	3.96231614	5	11	2	4	7	12	0.999407812	0.888690196	0.819094641	rs7869375	rs7869375	9	69453026	69453026	+	ENSG00000107282	0	0	0	4	0	0	0	0	0	0	0	0	0	rs7869375	9	69453026	0.583333333	0.326086957
rs12710303	CIB3	CIB3	12.75166297	0.994810586	12.81818182	0.026312887	Y	N	Y	1.2364911	131.5051184	0.223852096	4.420991008	1.418051484	115.8672918	7	7	4	1	14	8	1.190502083	0.761003473	1.123255552	rs12710303	rs12710303	19	16171320	16171320	+	ENSG00000141977	0	0	2	8	0	0	2	0	0	0	0	0	0	rs12710303	19	16171320	0.583333333	0.347826087
rs10809610	ENSG00000285784	ENSG00000285784	6.464480874	0.382197534	16.91397849	0.00637503	Y	N	Y	1.050003767	39.79939337	0.076005811	1.921891931	2.402907032	119.0569026	9	3	6	2	12	9	0.927310693	0.824044786	0.99564344	rs10809610	rs10809610	9	11822801	11822801	+	ENSG00000285784	0	0	0	3	0	0	3	0	0	0	0	0	0	rs10809610	9	11822801	0.583333333	0.347826087
rs2077675			6.882352941	0.752066116	9.151260504	0.03730647	Y	N	Y	1.065825012	44.44142468	0.168024148	3.366203314	1.457834236	57.44519282	8	5	5	2	12	9	0.951638486	0.764651294	0.93721413	rs2077675	rs2077675		-1	-1			0	0	0	0	0	0	0	0	0	0	0	0	0	rs2077675	3	179538934	0.583333333	0.347826087
rs167725			6.574912892	7.243386243	0.907712591	0.039696821	N	Y	N	0.920475124	46.9643105	1.283069382	40.89150986	0.186129554	4.426713163	5	11	2	4	8	11	1.003125833	0.883078392	0.808410632	rs167725	rs167725		-1	-1			0	0	0	0	0	0	0	0	0	0	0	0	0	rs167725	16	63917142	0.583333333	0.347826087
rs4425847			10.2513369	0.470198675	21.80213904	0.005826046	Y	N	Y	1.034305032	101.6043672	0.103123162	2.143910165	2.343613669	202.8206581	8	5	5	1	15	7	1.170244078	0.774097603	1.137915329	rs4425847	rs4425847		-1	-1			0	0	0	0	0	0	0	0	0	0	0	0	0	rs4425847	9	27729358	0.583333333	0.369565217
rs4873562	PXDNL	PXDNL	9.181818182	13.21778222	0.694656489	0.020581998	N	Y	N	0.835273274	100.9319797	1.552042758	112.5676248	0.138971595	3.472275304	4	13	1	4	9	10	1.223072233	1.092852597	0.820993828	rs4873562	rs4873562	8	51554501	51554501	+	ENSG00000147485	0	0	0	1	0	0	0	0	0	0	0	0	0	rs4873562	8	51554501	0.583333333	0.369565217
rs1375	IL33	IL33	6.650623886	11.90909091	0.558449334	0.029803274	N	Y	N	0.623301936	70.962074	1.384828643	102.4144373	0.118409923	2.633779762	4	13	1	5	9	9	1.207874948	1.097819205	0.791332331	rs1375	rs1375	9	6235753	6235753	+	ENSG00000137033	0	0	0	6	0	0	0	0	0	0	0	0	0	rs1375	9	6235753	0.583333333	0.413043478
rs986613	PTPRG	PTPRG	6.650623886	11.90909091	0.558449334	0.029803274	N	Y	N	0.623301936	70.962074	1.384828643	102.4144373	0.118409923	2.633779762	4	13	1	5	9	9	1.207874948	1.097819205	0.791332331	rs986613	rs986613	3	62029446	62029446	+	ENSG00000144724	0	0	0	6	0	0	0	0	0	0	0	0	0	rs986613	3	62029446	0.583333333	0.413043478
rs2569218	SH3PXD2B	SH3PXD2B	3.45472837	8.75175644	0.39474686	0.036798473	N	Y	N	0.531443904	22.4579641	1.468796567	52.14693614	0.087490576	1.781049914	5	11	2	7	6	10	0.955051768	0.910617864	0.768731434	rs2569218	rs2569218	5	172434725	172434725	+	ENSG00000174705	0	0	0	6	0	0	0	0	0	0	0	0	0	rs2569218	5	172434725	0.583333333	0.434782609
rs2671702	WDFY4,LRRC18,ENSG00000241577	WDFY4	4.252240717	11.90909091	0.357058381	0.033763278	N	Y	N	0.412327225	43.85243087	1.351871386	104.9111977	0.079788298	1.597861983	4	13	1	7	8	8	1.190502083	1.110108268	0.764552273	rs2671702	rs2671702	10	48927113	48927113	+	ENSG00000128815,ENSG00000165383,ENSG00000241577	0	0	0	3	0	0	1	0	0	0	0	0	0	imm_10_49805164	10	48927113	0.583333333	0.47826087
rs1000355	LSAMP	LSAMP	2.428571429	9.431372549	0.257499257	0.028308119	N	Y	N	0.381408419	15.46363135	1.512121751	58.82514955	0.056985005	1.163566938	5	11	2	9	5	9	0.944483524	0.933942775	0.769504427	rs1000355	rs1000355	3	116762204	116762204	+	ENSG00000185565	0	0	0	1	0	0	0	0	0	0	0	0	0	rs1000355	3	116762204	0.583333333	0.5
rs4374178			2.908091908	11.90909091	0.244190924	0.027959345	N	Y	N	0.285163604	29.65665476	1.31127874	108.1588849	0.055529796	1.073823629	4	13	1	9	7	7	1.1847905	1.125662884	0.755627883	rs4374178	rs4374178		-1	-1			0	0	0	0	0	0	0	0	0	0	0	0	0	rs4374178	16	25637131	0.583333333	0.543478261
rs442472	STOM	STOM	1.947666195	8.394957983	0.232004282	0.039051086	N	Y	N	0.305031182	12.43611747	1.327002521	53.10865534	0.052062653	1.033869464	5	11	2	10	5	8	0.945904646	0.941177873	0.762402029	rs442472	rs442472	9	121339285	121339285	+	ENSG00000148175	6	0	0	0	0	0	0	0	0	0	0	0	0	imm_9_123141384	9	121339285	0.583333333	0.543478261
rs4496619	ENSG00000286891	ENSG00000286891	1.947666195	8.394957983	0.232004282	0.039051086	N	Y	N	0.305031182	12.43611747	1.327002521	53.10865534	0.052062653	1.033869464	5	11	2	10	5	8	0.945904646	0.941177873	0.762402029	rs4496619	rs4496619	4	43813981	43813981	+	ENSG00000286891	0	0	0	1	0	0	1	0	0	0	0	0	0	rs4496619	4	43813981	0.583333333	0.543478261
rs11214982	RBM7,ENSG00000255663	RBM7	5.504667269	0.203142536	27.09756098	0.019211396	Y	N	N	1.336458745	22.67287475	0.000297433	138.7436226	0.037810009	19420.19648	10	0	8	4	1	18	0.722231091	3.329834278	3.35440058	rs11214982	rs11214982	11	114411436	114411436	+	ENSG00000076053,ENSG00000255663	1	0	1	2	0	0	0	0	0	0	0	0	0	1kg_11_113787368	11	114411436	0.555555556	0.195652174
rs2747454			19.07095344	3.43902439	5.545454545	0.011210986	Y	N	N	1.894866751	191.9402854	0.791507309	14.94223569	0.58342588	52.70946518	6	8	4	1	8	14	1.178070355	0.749491831	1.148885945	rs2747454	rs2747454		-1	-1			0	0	0	0	0	0	0	0	0	0	0	0	0	rs2747454	6	29687336	0.555555556	0.217391304
rs9595600			17.84491979	2.082062455	8.570789866	0.017809578	Y	N	N	1.882244629	169.1816022	0.483836789	8.959599937	0.888482581	82.67853586	7	6	5	1	8	14	1.147578493	0.744574801	1.156428638	rs9595600	rs9595600		-1	-1			0	0	0	0	0	0	0	0	0	0	0	0	0	rs9595600	13	47079933	0.555555556	0.217391304
rs1916382	CTNNA3	CTNNA3	11.82949309	8.06504495	1.466760962	0.007480721	Y	Y	N	1.570869986	89.08242434	1.657334905	39.24671463	0.220382775	9.762050232	5	10	3	2	6	15	1.030084811	0.807310435	0.967064235	rs1916382	rs1916382	10	66896728	66896728	+	ENSG00000183230	0	0	2	9	0	0	2	0	0	0	0	0	0	rs1916382	10	66896728	0.555555556	0.217391304
rs1670006	SORCS3	SORCS3	23.25108225	8.294610152	2.803155522	0.004328751	Y	Y	N	1.798007215	300.6733351	1.52774725	45.03399207	0.288576954	27.22906582	4	12	2	1	9	13	1.305955475	0.863169214	1.159969002	rs1670006	rs1670006	10	105062381	105062381	+	ENSG00000156395	0	0	0	2	0	0	0	0	0	0	0	0	0	rs1670006	10	105062381	0.555555556	0.239130435
rs2240188	OAS3,ENSG00000257452	OAS3	17.71840355	2.844009649	6.230078563	0.024477461	Y	N	N	1.75257597	179.1316494	0.661602787	12.22544862	0.663102806	58.5337274	6	8	4	1	9	13	1.180365898	0.744033075	1.142966419	rs2240188	rs2240188	12	112965879	112965879	+	ENSG00000111331,ENSG00000257452	20	0	28	8	9	2	2	0	0	0	0	0	9	rs2240188	12	112965879	0.555555556	0.239130435
rs1784912	CXADR	CXADR	9.989547038	3.923394023	2.546149324	0.030369361	Y	N	N	1.471375502	67.82160633	0.882841404	17.43577112	0.394788777	16.42112634	6	8	4	2	7	14	0.977215088	0.761003473	0.951013545	rs1784912	rs1784912	21	17564536	17564536	+	ENSG00000154639	0	0	0	5	0	0	0	0	0	0	0	0	0	rs1784912	21	17564536	0.555555556	0.239130435
rs12121410			18.09677419	3.903225806	4.636363636	0.020255275	Y	N	N	1.627313816	201.2477453	0.851712559	17.88769172	0.494824109	43.44143181	5	10	3	1	10	12	1.228981128	0.776688532	1.1415731	rs12121410	rs12121410		-1	-1			0	0	0	0	0	0	0	0	0	0	0	0	0	rs12121410	1	104876793	0.555555556	0.260869565
rs1880862	ENSG00000289342	ENSG00000289342	16.36585366	2.366819609	6.914702581	0.026917235	Y	N	N	1.610344257	166.3254082	0.553926124	10.11296419	0.742883654	64.36150736	6	8	4	1	10	12	1.18303525	0.740954626	1.138196831	rs1880862	rs1880862	4	121960467	121960467	+	ENSG00000289342	0	0	0	6	0	0	6	0	0	0	0	0	0	seq-rs1880862	4	121960467	0.555555556	0.260869565
rs6944272	SPMIP4	SPMIP4	16.36585366	2.366819609	6.914702581	0.026917235	Y	N	N	1.610344257	166.3254082	0.553926124	10.11296419	0.742883654	64.36150736	6	8	4	1	10	12	1.18303525	0.740954626	1.138196831	rs6944272	rs6944272	7	25148024	25148024	+	ENSG00000153790	0	0	0	4	0	0	0	0	0	0	0	0	0	rs6944272	7	25148024	0.555555556	0.260869565
rs10495934			10.26267281	5.269215452	1.947666195	0.021406993	Y	Y	N	1.34979237	78.02863281	1.123956834	24.70257811	0.305031182	12.43611747	5	10	3	2	8	13	1.034980884	0.78827864	0.945904646	rs10495934	rs10495934		-1	-1			0	0	0	0	0	0	0	0	0	0	0	0	0	rs10495934	2	46647607	0.555555556	0.260869565
rs216865	VWF	VWF	12.17913832	9.318636096	1.306965762	0.009363385	Y	Y	N	1.334611347	111.142027	1.690241063	51.37549939	0.198180712	8.619201579	4	12	2	2	8	13	1.128104281	0.870992407	0.962389907	rs216865	rs216865	12	5981137	5981137	+	ENSG00000110799	0	0	0	2	0	0	0	0	0	0	0	0	0	rs216865	12	5981137	0.555555556	0.260869565
rs1490543	LINC02006	LINC02006	7.482830385	7.530936013	0.993612264	0.018266929	Y	Y	N	1.1510457	48.64511513	1.538794961	36.85676042	0.175658831	5.620356968	5	10	3	3	6	14	0.955071572	0.810214143	0.884083369	rs1490543	rs1490543	3	153678307	153678307	+	ENSG00000238755	0	0	0	1	0	0	1	0	0	0	0	0	0	rs1490543	3	153678307	0.555555556	0.260869565
rs16923208	PDCD1LG2,ENSG00000286162	PDCD1LG2	7.482830385	7.530936013	0.993612264	0.018266929	Y	Y	N	1.1510457	48.64511513	1.538794961	36.85676042	0.175658831	5.620356968	5	10	3	3	6	14	0.955071572	0.810214143	0.884083369	rs16923208	rs16923208	9	5549099	5549099	+	ENSG00000197646,ENSG00000286162	0	0	0	2	0	0	1	0	0	0	0	0	0	rs16923208	9	5549099	0.555555556	0.260869565
rs1026047	SETD7,QKILA,ENSG00000286896	SETD7	14.04812834	1.196078431	11.74515648	0.027954018	Y	N	Y	1.457795605	135.3755693	0.283226272	5.051097844	1.252692937	110.1217199	7	6	5	1	11	11	1.155899866	0.734978257	1.141910897	rs1026047	rs1026047	4	139568937	139568937	+	ENSG00000145391,ENSG00000261268,ENSG00000286896	0	0	0	6	0	4	4	0	0	0	0	0	0	rs1026047	4	139568937	0.555555556	0.282608696
rs11137854			16.60117302	3.258064516	5.095409541	0.034984886	Y	N	N	1.483999146	185.7136821	0.712258204	14.90328132	0.548003973	47.37775578	5	10	3	1	11	11	1.232006524	0.775738826	1.137659585	rs11137854	rs11137854		-1	-1			0	0	0	0	0	0	0	0	0	0	0	0	0	rs11137854	9	78804416	0.555555556	0.282608696
rs1347100			16.60117302	3.258064516	5.095409541	0.034984886	Y	N	N	1.483999146	185.7136821	0.712258204	14.90328132	0.548003973	47.37775578	5	10	3	1	11	11	1.232006524	0.775738826	1.137659585	rs1347100	rs1347100		-1	-1			0	0	0	0	0	0	0	0	0	0	0	0	0	rs1347100	12	105448505	0.555555556	0.282608696
rs1397094			16.23809524	17.04395604	0.952718676	0.003331141	Y	Y	N	1.179024812	223.6388364	2.040968765	142.3326229	0.136924721	6.628991974	3	14	1	2	9	12	1.33809815	1.082842386	0.989738964	rs1397094	rs1397094		-1	-1			0	0	0	0	0	0	0	0	0	0	0	0	0	rs1397094	8	122147695	0.555555556	0.282608696
rs12699853	LINC02889,LINC02888,ENSG00000283321	LINC02889	9.479262673	4.332151719	2.188118812	0.043941722	Y	N	N	1.239340223	72.503433	0.932475771	20.12656961	0.347558759	13.77569637	5	10	3	2	9	12	1.038024172	0.78366146	0.938705981	rs12699853	rs12699853	7	17433053	17433053	+	ENSG00000236039,ENSG00000236318,ENSG00000283321	0	0	0	15	0	0	12	0	0	0	0	0	0	rs12699853	7	17433053	0.555555556	0.282608696
rs6063003			9.479262673	4.332151719	2.188118812	0.043941722	Y	N	N	1.239340223	72.503433	0.932475771	20.12656961	0.347558759	13.77569637	5	10	3	2	9	12	1.038024172	0.78366146	0.938705981	rs6063003	rs6063003		-1	-1			0	0	0	0	0	0	0	0	0	0	0	0	0	rs6063003	20	46553558	0.555555556	0.282608696
rs9985159	TMPRSS2	TMPRSS2	6.952133195	6.011358473	1.156499521	0.036252339	Y	Y	N	1.06349567	45.44650001	1.25502614	28.79336896	0.209796059	6.375196685	5	10	3	3	7	13	0.957901665	0.799231815	0.87092712	rs9985159	rs9985159	21	41476757	41476757	+	ENSG00000184012	0	0	9	51	0	0	3	0	0	0	0	0	0	rs9985159	21	41476757	0.555555556	0.282608696
rs1444269	ADAMTS5,ENSG00000223563	ADAMTS5	7.018735363	0.738678786	9.50174216	0.03730647	Y	N	Y	1.14757795	42.92749446	0.162476612	3.358307035	1.417081096	63.71061212	8	4	6	2	10	11	0.923943604	0.772616888	0.97085509	rs1444269	rs1444269	21	26919136	26919136	+	ENSG00000154736,ENSG00000223563	2	0	0	2	0	0	2	0	0	0	0	0	0	rs1444269	21	26919136	0.555555556	0.304347826
rs2544081			7.018735363	0.738678786	9.50174216	0.03730647	Y	N	Y	1.14757795	42.92749446	0.162476612	3.358307035	1.417081096	63.71061212	8	4	6	2	10	11	0.923943604	0.772616888	0.97085509	rs2544081	rs2544081		-1	-1			0	0	0	0	0	0	0	0	0	0	0	0	0	rs2544081	12	45621704	0.555555556	0.304347826
rs2174163	SOX6	SOX6	5.256490952	6.996827076	0.75126781	0.030368343	N	Y	N	0.873081284	31.64733644	1.420348248	34.46731405	0.145254265	3.885623063	5	10	3	4	6	13	0.91591342	0.813548308	0.838406344	rs2174163	rs2174163	11	16406426	16406426	+	ENSG00000110693	0	0	1	5	0	0	1	0	0	0	0	0	0	rs2174163	11	16406426	0.555555556	0.304347826
rs1072120	ENSG00000228566	ENSG00000228566	4.548387097	11.20456334	0.405940594	0.008279064	N	Y	N	0.800498159	25.84368864	2.084136256	60.23705945	0.075624308	2.179031728	5	10	3	5	4	14	0.886374353	0.858146241	0.857361769	rs1072120	rs1072120	10	63985784	63985784	+	ENSG00000228566	0	0	0	9	0	0	9	0	0	0	0	0	0	rs1072120	10	63985784	0.555555556	0.304347826
rs11195258	RBM20	RBM20	16.15151515	4.002544529	4.035311796	0.0482765	Y	N	N	1.218090409	214.1642687	0.737210826	21.73104646	0.427445535	38.09547636	4	12	2	1	13	9	1.318739525	0.863169214	1.145414272	rs11195258	rs11195258	10	110660301	110660301	+	ENSG00000203867	0	0	0	4	0	0	0	0	0	0	0	0	0	rs11195258	10	110660301	0.555555556	0.326086957
rs9590198	ABCC4	ABCC4	16.15151515	4.002544529	4.035311796	0.0482765	Y	N	N	1.218090409	214.1642687	0.737210826	21.73104646	0.427445535	38.09547636	4	12	2	1	13	9	1.318739525	0.863169214	1.145414272	rs9590198	rs9590198	13	95201597	95201597	+	ENSG00000125257	0	0	4	12	0	0	2	0	0	0	0	0	0	rs9590198	13	95201597	0.555555556	0.326086957
rs6507572	TMEM241	TMEM241	6.99078341	7.028257457	0.994668089	0.044386734	N	Y	N	0.868087967	56.29735065	1.274536645	38.75636145	0.180336613	5.486210431	4	12	2	3	9	11	1.064313699	0.871100054	0.871216289	rs6507572	rs6507572	18	23276562	23276562	+	ENSG00000134490	0	0	2	4	0	0	2	0	0	0	0	0	0	rs6507572	18	23276562	0.555555556	0.326086957
rs10078204			9.181818182	12.81818182	0.716312057	0.023325188	N	Y	N	0.738652378	114.1345883	1.527351531	107.5756182	0.122068052	4.20341731	3	14	1	3	10	10	1.285792402	1.085372147	0.902825109	rs10078204	rs10078204		-1	-1			0	0	0	0	0	0	0	0	0	0	0	0	0	rs10078204	5	84870485	0.555555556	0.347826087
rs17162994			7.629711752	17.56565657	0.434353918	0.005728368	N	Y	N	0.656764797	88.63523396	2.063993095	149.492889	0.078586719	2.400702403	3	14	1	4	8	11	1.251264993	1.092501613	0.872273959	rs17162994	rs17162994		-1	-1			0	0	0	0	0	0	0	0	0	0	0	0	0	rs17162994	7	142323575	0.555555556	0.347826087
rs373747			5.285714286	7.895943563	0.669421488	0.034433836	N	Y	N	0.706594704	39.54002959	1.410293665	44.20776061	0.130805768	3.425882002	4	12	2	4	8	11	1.026686634	0.878852652	0.833010382	rs373747	rs373747		-1	-1			0	0	0	0	0	0	0	0	0	0	0	0	0	rs373747	22	20167669	0.555555556	0.347826087
rs236200	LINC00867	LINC00867	4.632119514	11.42935207	0.405282774	0.012539291	N	Y	N	0.653230798	32.84678442	1.968329766	66.36595704	0.079881985	2.056209875	4	12	2	5	6	12	0.999407812	0.897448694	0.828589117	rs236200	rs236200	10	118377458	118377458	+	ENSG00000232139	0	0	0	1	0	0	1	0	0	0	0	0	0	rs236200	10	118377458	0.555555556	0.347826087
rs4667083	LINC01934	LINC01934	4.24929972	9.00804829	0.471722573	0.026585043	N	Y	N	0.594893765	30.352559	1.57820109	51.41609299	0.095573776	2.328276604	4	12	2	5	7	11	1.003125833	0.888690196	0.814537027	rs4667083	rs4667083	2	181135319	181135319	+	ENSG00000234663	0	0	0	21	0	0	21	0	0	0	0	0	0	imm_2_181708291	2	181135319	0.555555556	0.369565217
rs11075561	CASC16	CASC16	3.87275566	13.67040149	0.283294946	0.006817428	N	Y	N	0.563777588	26.60310859	2.273854082	82.1863982	0.055837959	1.437302307	4	12	2	6	5	12	0.983194777	0.915182039	0.828589117	rs11075561	rs11075561	16	52617802	52617802	+	ENSG00000249231	0	0	0	6	0	0	6	0	0	0	0	0	0	rs11075561	16	52617802	0.555555556	0.369565217
rs1905340	STAT3	STAT3	6.254988914	11.54905491	0.541601799	0.039927572	N	Y	N	0.530169339	73.79696155	1.362706591	97.87922804	0.100742163	2.911715413	3	14	1	4	10	9	1.259152137	1.090372829	0.858146241	rs1905340	rs1905340	17	42368372	42368372	+	ENSG00000168610	0	0	5	40	0	0	6	0	0	0	0	0	0	imm_17_37773916	17	42368372	0.555555556	0.391304348
rs35314169	STAT3	STAT3	6.254988914	11.54905491	0.541601799	0.039927572	N	Y	N	0.530169339	73.79696155	1.362706591	97.87922804	0.100742163	2.911715413	3	14	1	4	10	9	1.259152137	1.090372829	0.858146241	rs35314169	rs35314169	17	42363808	42363808	+	ENSG00000168610	0	0	5	40	0	0	6	0	0	0	0	0	0	imm_17_37769352	17	42363808	0.555555556	0.391304348
rs3785898	STAT3	STAT3	6.254988914	11.54905491	0.541601799	0.039927572	N	Y	N	0.530169339	73.79696155	1.362706591	97.87922804	0.100742163	2.911715413	3	14	1	4	10	9	1.259152137	1.090372829	0.858146241	rs3785898	rs3785898	17	42363102	42363102	+	ENSG00000168610	0	0	10	80	0	0	12	0	0	0	0	0	0	imm_17_37768646	17	42363102	0.555555556	0.391304348
rs11215766			5.028520499	12.81818182	0.392295925	0.02272586	N	Y	N	0.442503952	57.14303404	1.497769921	109.7002836	0.076155885	2.020803681	3	14	1	5	9	9	1.240016167	1.095350681	0.836343932	rs11215766	rs11215766		-1	-1			0	0	0	0	0	0	0	0	0	0	0	0	0	rs11215766	11	116035012	0.555555556	0.413043478
rs12942547	STAT3	STAT3	5.028520499	12.81818182	0.392295925	0.02272586	N	Y	N	0.442503952	57.14303404	1.497769921	109.7002836	0.076155885	2.020803681	3	14	1	5	9	9	1.240016167	1.095350681	0.836343932	rs12942547	rs12942547	17	42375526	42375526	+	ENSG00000168610	0	0	10	80	0	0	12	0	0	0	0	0	0	imm_17_37781070,rs12942547	17	42375526	0.555555556	0.413043478
rs8068748	STAT3	STAT3	5.028520499	12.81818182	0.392295925	0.02272586	N	Y	N	0.442503952	57.14303404	1.497769921	109.7002836	0.076155885	2.020803681	3	14	1	5	9	9	1.240016167	1.095350681	0.836343932	rs8068748	rs8068748	17	42380683	42380683	+	ENSG00000168610	0	0	15	120	0	0	18	0	0	0	0	0	0	imm_17_37786227	17	42380683	0.555555556	0.413043478
rs957970	STAT3	STAT3	5.028520499	12.81818182	0.392295925	0.02272586	N	Y	N	0.442503952	57.14303404	1.497769921	109.7002836	0.076155885	2.020803681	3	14	1	5	9	9	1.240016167	1.095350681	0.836343932	rs957970	rs957970	17	42367872	42367872	+	ENSG00000168610	0	0	15	120	0	0	18	0	0	0	0	0	0	rs957970	17	42367872	0.555555556	0.413043478
rs9891119	STAT3	STAT3	5.028520499	12.81818182	0.392295925	0.02272586	N	Y	N	0.442503952	57.14303404	1.497769921	109.7002836	0.076155885	2.020803681	3	14	1	5	9	9	1.240016167	1.095350681	0.836343932	rs9891119	rs9891119	17	42355962	42355962	+	ENSG00000168610	0	0	15	120	0	0	18	0	0	0	0	0	0	imm_17_37761506,rs9891119	17	42355962	0.555555556	0.413043478
rs4957138	TTC33	TTC33	3.232630757	8.196512408	0.394391004	0.042204193	N	Y	N	0.463008847	22.56955061	1.422004208	47.24515953	0.083096619	1.871848285	4	12	2	6	7	10	0.991482346	0.893694621	0.794560611	rs4957138	rs4957138	5	40622838	40622838	+	ENSG00000113638	0	0	0	6	0	0	0	0	0	0	0	0	0	imm_5_40658697	5	40622838	0.555555556	0.413043478
rs1901325			3.742175857	11.40959041	0.327985118	0.027624253	N	Y	N	0.334192548	41.90362786	1.31714046	98.83437433	0.066144541	1.62635095	3	14	1	6	9	8	1.232502645	1.101526121	0.816900953	rs1901325	rs1901325		-1	-1			0	0	0	0	0	0	0	0	0	0	0	0	0	rs1901325	9	25391050	0.555555556	0.456521739
rs195490			3.742175857	11.40959041	0.327985118	0.027624253	N	Y	N	0.334192548	41.90362786	1.31714046	98.83437433	0.066144541	1.62635095	3	14	1	6	9	8	1.232502645	1.101526121	0.816900953	rs195490	rs195490		-1	-1			0	0	0	0	0	0	0	0	0	0	0	0	0	rs195490	6	115898256	0.555555556	0.456521739
rs6573973			3.742175857	11.40959041	0.327985118	0.027624253	N	Y	N	0.334192548	41.90362786	1.31714046	98.83437433	0.066144541	1.62635095	3	14	1	6	9	8	1.232502645	1.101526121	0.816900953	rs6573973	rs6573973		-1	-1			0	0	0	0	0	0	0	0	0	0	0	0	0	rs6573973	14	70559907	0.555555556	0.456521739
rs1396836			2.818181818	10.000999	0.281790031	0.045089088	N	Y	N	0.252820407	31.41419178	1.136870039	87.97837708	0.058438766	1.358783341	3	14	1	7	9	7	1.230187667	1.109390858	0.802644262	rs1396836	rs1396836		-1	-1			0	0	0	0	0	0	0	0	0	0	0	0	0	rs1396836	2	30223217	0.555555556	0.5
rs2449588	DLG2	DLG2	2.818181818	10.000999	0.281790031	0.045089088	N	Y	N	0.252820407	31.41419178	1.136870039	87.97837708	0.058438766	1.358783341	3	14	1	7	9	7	1.230187667	1.109390858	0.802644262	rs2449588	rs2449588	11	83954133	83954133	+	ENSG00000150672	0	0	1	27	0	0	6	0	0	0	0	0	0	rs2449588	11	83954133	0.555555556	0.5
rs246871	ITK,MED7	ITK	2.818181818	10.000999	0.281790031	0.045089088	N	Y	N	0.252820407	31.41419178	1.136870039	87.97837708	0.058438766	1.358783341	3	14	1	7	9	7	1.230187667	1.109390858	0.802644262	rs246871	rs246871	5	157158243	157158243	+	ENSG00000113263,ENSG00000155868	0	0	0	2	0	0	0	0	0	0	0	0	0	rs246871	5	157158243	0.555555556	0.5
rs3117160	TAGAP-AS1	TAGAP-AS1	2.198801199	12.81818182	0.171537682	0.011217185	N	Y	N	0.202205943	23.90991398	1.418051484	115.8672918	0.035574184	0.827149719	3	14	1	9	7	7	1.217541266	1.123255552	0.802644262	rs3117160	rs3117160	6	159009666	159009666	+	ENSG00000271913	0	0	0	72	0	0	72	0	0	0	0	0	0	imm_6_159350686	6	159009666	0.555555556	0.543478261
rs254855	LINC00994,PRICKLE2-AS1	LINC00994	199.7096774	6.675029869	29.91891892	0.001465337	N	Y	N	0.334783667	119133.5156	1.458182146	30.55586976	0.052878788	16928.18129	4	11	3	0	8	15	3.26078338	0.776113839	3.233797971	rs254855	rs254855	3	64087196	64087196	+	ENSG00000189196,ENSG00000241111	0	0	0	1	0	1	1	0	0	0	0	0	0	rs254855	3	64087196	0.527777778	0.173913043
rs11136297	ZC3H3	ZC3H3	15.94456763	3.863595303	4.126873127	0.020989339	Y	N	N	1.54266857	164.7983512	0.905237221	16.4900076	0.427377518	39.85020524	5	9	4	1	8	14	1.191634913	0.74038593	1.156942626	rs11136297	rs11136297	8	143474866	143474866	+	ENSG00000014164	0	0	0	2	0	0	0	0	0	0	0	0	0	rs11136297	8	143474866	0.527777778	0.217391304
rs1033523			8.944250871	5.494202319	1.627943485	0.021804341	Y	Y	N	1.281894395	62.40734333	1.228660917	24.56842136	0.241926284	10.95457653	5	9	4	2	6	15	0.991159176	0.764167613	0.972673349	rs1033523	rs1033523		-1	-1			0	0	0	0	0	0	0	0	0	0	0	0	0	rs1033523	21	20863492	0.527777778	0.217391304
rs17458619			8.944250871	5.494202319	1.627943485	0.021804341	Y	Y	N	1.281894395	62.40734333	1.228660917	24.56842136	0.241926284	10.95457653	5	9	4	2	6	15	0.991159176	0.764167613	0.972673349	rs17458619	rs17458619		-1	-1			0	0	0	0	0	0	0	0	0	0	0	0	0	rs17458619	1	101569281	0.527777778	0.217391304
rs11952081	LINC01470	LINC01470	17.58008658	8.980115123	1.957668286	0.004905479	Y	Y	N	1.282381557	241.0042803	1.665922319	48.40709961	0.189735223	20.19901769	3	13	2	1	9	13	1.335738713	0.859507034	1.19075503	rs11952081	rs11952081	5	152804739	152804739	+	ENSG00000249484	0	0	0	6	0	0	6	0	0	0	0	0	0	rs11952081	5	152804739	0.527777778	0.239130435
rs6020487			15.75073314	5.154555122	3.055692056	0.019464143	Y	Y	N	1.370538447	181.0132324	1.130961122	23.49279562	0.312605031	29.8691736	4	11	3	1	9	13	1.245756746	0.773884179	1.163173911	rs6020487	rs6020487		-1	-1			0	0	0	0	0	0	0	0	0	0	0	0	0	rs6020487	20	50414781	0.527777778	0.239130435
rs1004671			14.81374723	3.195121951	4.636363636	0.034175974	Y	N	N	1.426898262	153.7930999	0.756767329	13.49001721	0.485703888	44.25714581	5	9	4	1	9	13	1.193904375	0.734859535	1.151064533	rs1004671	rs1004671		-1	-1			0	0	0	0	0	0	0	0	0	0	0	0	0	rs1004671	4	14291314	0.527777778	0.239130435
rs6550857	THRB	THRB	14.81374723	3.195121951	4.636363636	0.034175974	Y	N	N	1.426898262	153.7930999	0.756767329	13.49001721	0.485703888	44.25714581	5	9	4	1	9	13	1.193904375	0.734859535	1.151064533	rs6550857	rs6550857	3	24317415	24317415	+	ENSG00000151090	0	0	1	18	0	0	1	0	0	0	0	0	0	rs6550857	3	24317415	0.527777778	0.239130435
rs6698436	PLPPR5,PLPPR5-AS1	PLPPR5	13.86140089	1.203566925	11.51693405	0.031208807	Y	N	Y	1.496004681	128.4343807	0.282717622	5.123746212	1.175307174	112.8554073	7	5	6	1	9	13	1.135872477	0.739079729	1.164433133	rs6698436	rs6698436	1	99123347	99123347	+	ENSG00000117598,ENSG00000232825	0	0	0	12	0	0	10	0	0	0	0	0	0	rs6698436	1	99123347	0.527777778	0.239130435
rs7834935	XKR6	XKR6	14.81374723	3.195121951	4.636363636	0.034175974	Y	N	N	1.426898262	153.7930999	0.756767329	13.49001721	0.485703888	44.25714581	5	9	4	1	9	13	1.193904375	0.734859535	1.151064533	rs7834935	rs7834935	8	11007629	11007629	+	ENSG00000171044	0	0	0	1	0	0	0	0	0	0	0	0	0	1kg_8_10902549	8	11007629	0.527777778	0.239130435
rs2739045	PHF20L1	PHF20L1	8.351916376	4.407763655	1.894819466	0.048949096	Y	Y	N	1.191461412	58.5453347	1.009419074	19.24709067	0.288255157	12.45542611	5	9	4	2	7	14	0.993525708	0.752036971	0.960731017	rs2739045	rs2739045	8	132793643	132793643	+	ENSG00000129292	0	0	1	13	0	0	3	0	0	0	0	0	0	rs2739045	8	132793643	0.527777778	0.239130435
rs2826573			8.351916376	4.407763655	1.894819466	0.048949096	Y	Y	N	1.191461412	58.5453347	1.009419074	19.24709067	0.288255157	12.45542611	5	9	4	2	7	14	0.993525708	0.752036971	0.960731017	rs2826573	rs2826573		-1	-1			0	0	0	0	0	0	0	0	0	0	0	0	0	rs2826573	21	20869861	0.527777778	0.239130435
rs532097	SIRPB3P	SIRPB3P	8.880184332	7.110858701	1.248820249	0.016832323	Y	Y	N	1.12242598	70.25645801	1.511048883	33.46305472	0.184666129	8.445252123	4	11	3	2	7	14	1.055270366	0.790213763	0.975206684	rs532097	rs532097	20	1706503	1706503	+	ENSG00000223750	0	0	0	1	0	0	1	0	0	0	0	0	0	imm_20_1635149	20	1706503	0.527777778	0.239130435
rs1389441	ENSG00000251185	ENSG00000251185	13.15686275	1.667831489	7.888604353	0.040415885	Y	N	N	1.347370736	128.4746897	0.406602989	6.841223378	0.834962759	74.53036438	6	7	5	1	10	12	1.16264715	0.720123622	1.145809891	rs1389441	rs1389441	4	75325639	75325639	+	ENSG00000251185	0	0	0	2	0	0	2	0	0	0	0	0	0	rs1389441	4	75325639	0.527777778	0.260869565
rs1820338	TMEM207	TMEM207	13.15686275	1.667831489	7.888604353	0.040415885	Y	N	N	1.347370736	128.4746897	0.406602989	6.841223378	0.834962759	74.53036438	6	7	5	1	10	12	1.16264715	0.720123622	1.145809891	rs1820338	rs1820338	3	190444053	190444053	+	ENSG00000198398	0	0	0	1	0	0	0	0	0	0	0	0	0	rs1820338	3	190444053	0.527777778	0.260869565
rs2010006			14.5483871	4.289683807	3.391482391	0.037442052	Y	N	N	1.259656467	168.0264205	0.946674598	19.43792218	0.350158828	32.84838737	4	11	3	1	10	12	1.248286274	0.770924941	1.158487522	rs2010006	rs2010006		-1	-1			0	0	0	0	0	0	0	0	0	0	0	0	0	imm_1_151018690	1	152779590	0.527777778	0.260869565
rs58364782	PREX2	PREX2	13.15686275	1.667831489	7.888604353	0.040415885	Y	N	N	1.347370736	128.4746897	0.406602989	6.841223378	0.834962759	74.53036438	6	7	5	1	10	12	1.16264715	0.720123622	1.145809891	rs58364782	rs58364782	8	67981747	67981747	+	ENSG00000046889	0	0	0	6	0	0	4	0	0	0	0	0	0	rs58364782	8	67981747	0.527777778	0.260869565
rs59171322	PREX2	PREX2	13.15686275	1.667831489	7.888604353	0.040415885	Y	N	N	1.347370736	128.4746897	0.406602989	6.841223378	0.834962759	74.53036438	6	7	5	1	10	12	1.16264715	0.720123622	1.145809891	rs59171322	rs59171322	8	67978520	67978520	+	ENSG00000046889	0	0	0	6	0	0	4	0	0	0	0	0	0	rs59171322	8	67978520	0.527777778	0.260869565
rs9297602			14.5483871	4.289683807	3.391482391	0.037442052	Y	N	N	1.259656467	168.0264205	0.946674598	19.43792218	0.350158828	32.84838737	4	11	3	1	10	12	1.248286274	0.770924941	1.158487522	rs9297602	rs9297602		-1	-1			0	0	0	0	0	0	0	0	0	0	0	0	0	rs9297602	8	119695360	0.527777778	0.260869565
rs9886484	PREX2	PREX2	13.15686275	1.667831489	7.888604353	0.040415885	Y	N	N	1.347370736	128.4746897	0.406602989	6.841223378	0.834962759	74.53036438	6	7	5	1	10	12	1.16264715	0.720123622	1.145809891	rs9886484	rs9886484	8	67974538	67974538	+	ENSG00000046889	0	0	0	3	0	0	2	0	0	0	0	0	0	rs9886484	8	67974538	0.527777778	0.260869565
rs1109660			8.250384025	5.790919952	1.424710425	0.030018119	Y	Y	N	1.037597761	65.60233564	1.249063861	26.84790981	0.214406365	9.467068717	4	11	3	2	8	13	1.057832424	0.782600411	0.966250379	rs1109660	rs1109660		-1	-1			0	0	0	0	0	0	0	0	0	0	0	0	0	rs1109660	2	133856630	0.527777778	0.260869565
rs3846633	TTC23L	TTC23L	8.250384025	5.790919952	1.424710425	0.030018119	Y	Y	N	1.037597761	65.60233564	1.249063861	26.84790981	0.214406365	9.467068717	4	11	3	2	8	13	1.057832424	0.782600411	0.966250379	rs3846633	rs3846633	5	34863828	34863828	+	ENSG00000205838	0	0	2	7	0	0	0	0	0	0	0	0	0	rs3846633	5	34863828	0.527777778	0.260869565
rs4923383			8.250384025	5.790919952	1.424710425	0.030018119	Y	Y	N	1.037597761	65.60233564	1.249063861	26.84790981	0.214406365	9.467068717	4	11	3	2	8	13	1.057832424	0.782600411	0.966250379	rs4923383	rs4923383		-1	-1			0	0	0	0	0	0	0	0	0	0	0	0	0	rs4923383	11	26734777	0.527777778	0.260869565
rs12874612			5.657749803	5.130347861	1.102800425	0.048153375	N	Y	N	0.945196938	33.86609873	1.140416575	23.07969715	0.192632786	6.313404931	5	9	4	3	6	14	0.912953176	0.767234619	0.890215487	rs12874612	rs12874612		-1	-1			0	0	0	0	0	0	0	0	0	0	0	0	0	rs12874612	13	108080204	0.527777778	0.260869565
rs2824338	CXADR	CXADR	5.657749803	5.130347861	1.102800425	0.048153375	N	Y	N	0.945196938	33.86609873	1.140416575	23.07969715	0.192632786	6.313404931	5	9	4	3	6	14	0.912953176	0.767234619	0.890215487	rs2824338	rs2824338	21	17536186	17536186	+	ENSG00000154639	0	0	0	10	0	0	0	0	0	0	0	0	0	rs2824338	21	17536186	0.527777778	0.260869565
rs8126543	CXADR	CXADR	5.657749803	5.130347861	1.102800425	0.048153375	N	Y	N	0.945196938	33.86609873	1.140416575	23.07969715	0.192632786	6.313404931	5	9	4	3	6	14	0.912953176	0.767234619	0.890215487	rs8126543	rs8126543	21	17537728	17537728	+	ENSG00000154639	0	0	0	5	0	0	0	0	0	0	0	0	0	rs8126543	21	17537728	0.527777778	0.260869565
rs6574611	CEP128	CEP128	8.505668934	8.294610152	1.025445293	0.017383202	N	Y	N	0.866764652	83.46718326	1.52774725	45.03399207	0.146590154	7.173319751	3	13	2	2	9	12	1.165163605	0.863169214	0.992470206	rs6574611	rs6574611	14	80937675	80937675	+	ENSG00000100629	0	0	0	16	0	0	2	0	0	0	0	0	0	1kg_14_80473772	14	80937675	0.527777778	0.282608696
rs10864310	CAMTA1	CAMTA1	5.588969823	6.606542481	0.845975007	0.038406579	N	Y	N	0.814648835	38.34361796	1.394508198	31.29877875	0.146972217	4.869448985	4	11	3	3	7	13	0.982547509	0.793631957	0.89298278	rs10864310	rs10864310	1	7678705	7678705	+	ENSG00000171735	0	0	2	11	0	0	1	0	0	0	0	0	0	imm_1_7661352	1	7678705	0.527777778	0.282608696
rs10932031	ICOS	ICOS	5.588969823	6.606542481	0.845975007	0.038406579	N	Y	N	0.814648835	38.34361796	1.394508198	31.29877875	0.146972217	4.869448985	4	11	3	3	7	13	0.982547509	0.793631957	0.89298278	rs10932031	rs10932031	2	203939771	203939771	+	ENSG00000163600	0	0	0	6	0	0	0	0	0	0	0	0	0	imm_2_204512739	2	203939771	0.527777778	0.282608696
rs1876142	TTC33	TTC33	5.588969823	6.606542481	0.845975007	0.038406579	N	Y	N	0.814648835	38.34361796	1.394508198	31.29877875	0.146972217	4.869448985	4	11	3	3	7	13	0.982547509	0.793631957	0.89298278	rs1876142	rs1876142	5	40521603	40521603	+	ENSG00000113638	0	0	0	2	0	0	0	0	0	0	0	0	0	imm_5_40557462	5	40521603	0.527777778	0.282608696
rs11997548	LINC01414,LINC01289	LINC01414	4.277810827	6.136298422	0.697132136	0.046321243	N	Y	N	0.779270212	23.48308095	1.309872158	28.74643766	0.128272263	3.788763096	5	9	4	4	5	14	0.868795313	0.78790416	0.863683629	rs11997548	rs11997548	8	63795545	63795545	+	ENSG00000253554,ENSG00000253734	0	0	0	6	0	0	6	0	0	0	0	0	0	rs11997548	8	63795545	0.527777778	0.282608696
rs11901153	LRP1B	LRP1B	10.68703428	0.697872917	15.31372549	0.023674554	Y	N	Y	1.131160244	100.9695154	0.164929007	2.952946957	1.599205657	146.6416701	7	5	6	1	12	10	1.145809891	0.735980561	1.152674733	rs11901153	rs11901153	2	140529306	140529306	+	ENSG00000168702	0	0	0	2	0	0	0	0	0	0	0	0	0	rs11901153	2	140529306	0.527777778	0.304347826
rs11141634	GAS1RR	GAS1RR	7.802721088	6.85572843	1.138131589	0.042738569	N	Y	N	0.790174218	77.04940881	1.267665549	37.07682389	0.164461248	7.876284082	3	13	2	2	10	11	1.168354265	0.861177302	0.986973607	rs11141634	rs11141634	9	86964661	86964661	+	ENSG00000226237	0	0	0	4	0	0	4	0	0	0	0	0	0	rs11141634	9	86964661	0.527777778	0.304347826
rs7933187	MMP26	MMP26	7.802721088	6.85572843	1.138131589	0.042738569	N	Y	N	0.790174218	77.04940881	1.267665549	37.07682389	0.164461248	7.876284082	3	13	2	2	10	11	1.168354265	0.861177302	0.986973607	rs7933187	rs7933187	11	4720724	4720724	+	ENSG00000167346	0	0	0	4	0	0	0	0	0	0	0	0	0	rs7933187	11	4720724	0.527777778	0.304347826
rs13395921	DYTN	DYTN	5.761904762	9.318636096	0.618320611	0.015766761	N	Y	N	0.670738071	49.49703606	1.690241063	51.37549939	0.102038288	3.746832529	3	13	2	3	8	12	1.097267695	0.870992407	0.919213772	rs13395921	rs13395921	2	206675439	206675439	+	ENSG00000232125	0	0	0	2	0	0	1	0	0	0	0	0	0	1kg_2_207248408	2	206675439	0.527777778	0.304347826
rs729916	PDE1C	PDE1C	3.43902439	7.632956573	0.450549451	0.02959971	N	Y	N	0.66177948	17.87134403	1.536954434	37.90745174	0.082901066	2.448639279	5	9	4	5	4	14	0.840821793	0.817690023	0.863683629	rs729916	rs729916	7	31886203	31886203	+	ENSG00000154678	0	0	0	14	0	0	2	0	0	0	0	0	0	rs729916	7	31886203	0.527777778	0.304347826
rs7325108	LINC02336	LINC02336	5.285714286	7.609105181	0.694656489	0.037270965	N	Y	N	0.611233387	45.7088505	1.389719213	41.66199985	0.116312534	4.148715725	3	13	2	3	9	11	1.100655194	0.867471356	0.911804408	rs7325108	rs7325108	13	89573408	89573408	+	ENSG00000271395	0	0	0	1	0	0	1	0	0	0	0	0	0	rs7325108	13	89573408	0.527777778	0.326086957
rs11227699	KDM2A	KDM2A	4.356562137	10.63112005	0.409793335	0.010625229	N	Y	N	0.544708407	34.84365842	1.891153191	59.76285481	0.072281403	2.323288836	3	13	2	4	7	12	1.060810157	0.880917733	0.885248006	rs11227699	rs11227699	11	67131021	67131021	+	ENSG00000173120	0	0	0	5	0	0	2	0	0	0	0	0	0	rs11227699	11	67131021	0.527777778	0.326086957
rs4931619	BICD1	BICD1	3.996515679	8.548500882	0.467510706	0.028426795	N	Y	N	0.496271586	32.18426769	1.537648011	47.5250947	0.08407368	2.599698968	3	13	2	4	8	11	1.064313699	0.875256096	0.875371779	rs4931619	rs4931619	12	32206028	32206028	+	ENSG00000151746	0	0	2	6	0	0	0	0	0	0	0	0	0	rs4931619	12	32206028	0.527777778	0.347826087
rs7335280			5.604105572	11.25389025	0.497970519	0.034297969	N	Y	N	0.39889714	78.73207438	1.344277451	94.21421576	0.073336752	3.381314721	2	15	1	3	11	9	1.348240387	1.084110822	0.977285208	rs7335280	rs7335280		-1	-1			0	0	0	0	0	0	0	0	0	0	0	0	0	rs7335280	13	35738931	0.527777778	0.369565217
rs1407817	ENSG00000285280	ENSG00000285280	3.212885154	9.752515091	0.3294417	0.019600596	N	Y	N	0.417122552	24.74723786	1.72058324	55.27866852	0.061318984	1.76995486	3	13	2	5	7	11	1.04160436	0.885133614	0.857811182	rs1407817	rs1407817	1	192593028	192593028	+	ENSG00000285280	0	0	0	6	0	0	6	0	0	0	0	0	0	seq-rs1407817	1	192593028	0.527777778	0.369565217
rs271151			4.237250554	12.36813681	0.342594088	0.017346792	N	Y	N	0.319558519	56.18467727	1.465532081	104.379024	0.054181835	2.166237267	2	15	1	4	10	9	1.318739525	1.088216929	0.94091869	rs271151	rs271151		-1	-1			0	0	0	0	0	0	0	0	0	0	0	0	0	rs271151	6	132950181	0.527777778	0.391304348
rs13275015			2.444184231	8.873910127	0.275434864	0.022548665	N	Y	N	0.324371993	18.41723911	1.550233832	50.79638913	0.05320615	1.425857067	3	13	2	6	7	10	1.030395773	0.890158034	0.838865913	rs13275015	rs13275015		-1	-1			0	0	0	0	0	0	0	0	0	0	0	0	0	rs13275015	8	31502833	0.527777778	0.413043478
rs1561758	LINC01147	LINC01147	2.202185792	7.008230453	0.314228507	0.042880188	N	Y	N	0.289254893	16.76591263	1.23312942	39.82979668	0.061953498	1.593768831	3	13	2	6	8	9	1.035661942	0.886494926	0.828436925	rs1561758	rs1561758	14	88021226	88021226	+	ENSG00000258826	0	0	0	2	0	0	2	0	0	0	0	0	0	1kg_14_87557323	14	88021226	0.527777778	0.434782609
rs170089	DENND3	DENND3	2.099932931	10.32864949	0.203311472	0.012165729	N	Y	N	0.284907839	15.47770091	1.759403091	60.6347692	0.03927397	1.052492391	3	13	2	7	6	10	1.019130067	0.903034153	0.838865913	rs170089	rs170089	8	141151858	141151858	+	ENSG00000105339	0	0	0	4	0	0	0	0	0	0	0	0	0	rs170089	8	141151858	0.527777778	0.434782609
rs307754	DENND3	DENND3	2.099932931	10.32864949	0.203311472	0.012165729	N	Y	N	0.284907839	15.47770091	1.759403091	60.6347692	0.03927397	1.052492391	3	13	2	7	6	10	1.019130067	0.903034153	0.838865913	rs307754	rs307754	8	141149246	141149246	+	ENSG00000105339	0	0	0	14	0	0	2	0	0	0	0	0	0	rs307754	8	141149246	0.527777778	0.434782609
rs167392			1.812425329	9.693941778	0.186964743	0.01326087	N	Y	N	0.320974862	10.23408983	1.78224075	52.72716786	0.036215377	0.965220229	4	11	3	8	4	11	0.88319305	0.864096791	0.837467467	rs167392	rs167392		-1	-1			0	0	0	0	0	0	0	0	0	0	0	0	0	imm_9_123136488	9	121334389	0.527777778	0.434782609
rs1359911	NBEA	NBEA	2.535022355	12.21878122	0.20746933	0.017368865	N	Y	N	0.20094949	31.97986892	1.416466952	105.4021163	0.035311253	1.218974665	2	15	1	6	9	8	1.293318446	1.099392093	0.903460114	rs1359911	rs1359911	13	35600082	35600082	+	ENSG00000172915	0	0	2	68	0	0	20	0	0	0	0	0	0	rs1359911	13	35600082	0.527777778	0.456521739
rs4450763			1.476190476	7.116700201	0.207426256	0.033253302	N	Y	N	0.198929207	10.95434076	1.21048923	41.84045634	0.042038537	1.023481177	3	13	2	8	7	8	1.022587259	0.903785491	0.81438221	rs4450763	rs4450763		-1	-1			0	0	0	0	0	0	0	0	0	0	0	0	0	1kg_3_27781856,rs4450763	3	27765361	0.527777778	0.5
rs6551228			1.313971743	8.283372365	0.158627632	0.014605385	N	Y	N	0.179393692	9.624205399	1.374333168	49.92549065	0.031783649	0.791687761	3	13	2	9	6	8	1.015932095	0.916470169	0.820207937	rs6551228	rs6551228		-1	-1			0	0	0	0	0	0	0	0	0	0	0	0	0	1kg_3_27790539	3	27774044	0.527777778	0.52173913
rs2271716	REXO2	REXO2	181	8.742706839	20.7029703	0.000545961	N	Y	N	0.311724218	105096.1013	1.929606569	39.61166182	0.035699095	12006.27006	4	10	4	0	5	18	3.247006852	0.770869243	3.246381181	rs2271716	rs2271716	11	114444250	114444250	+	ENSG00000076043	0	0	8	24	0	4	6	0	0	0	0	0	0	1kg_11_113820182	11	114444250	0.5	0.108695652
rs194395	SEPTIN8	SEPTIN8	171	6.905637745	24.76237624	0.001024398	N	Y	N	0.294214866	99386.54829	1.581936516	30.14522528	0.043115581	14221.66322	4	10	4	0	6	17	3.247504336	0.751881838	3.241426656	rs194395	rs194395	5	132768464	132768464	+	ENSG00000164402	0	0	0	28	0	0	4	0	0	0	0	0	0	imm_5_132132055	5	132768464	0.5	0.130434783
rs30512	SEPTIN8	SEPTIN8	171	6.905637745	24.76237624	0.001024398	N	Y	N	0.294214866	99386.54829	1.581936516	30.14522528	0.043115581	14221.66322	4	10	4	0	6	17	3.247504336	0.751881838	3.241426656	rs30512	rs30512	5	132783465	132783465	+	ENSG00000164402	0	0	0	2	0	0	0	0	0	0	0	0	0	imm_5_132147056	5	132783465	0.5	0.130434783
rs803141	SEPTIN8	SEPTIN8	171	6.905637745	24.76237624	0.001024398	N	Y	N	0.294214866	99386.54829	1.581936516	30.14522528	0.043115581	14221.66322	4	10	4	0	6	17	3.247504336	0.751881838	3.241426656	rs803141	rs803141	5	132792526	132792526	+	ENSG00000164402	0	0	0	2	0	0	0	0	0	0	0	0	0	imm_5_132156117	5	132792526	0.5	0.130434783
rs11214985	ENSG00000255663	ENSG00000255663	16.45454545	10.87507436	1.513051305	0.000965861	Y	Y	N	1.550697222	174.6002136	2.261317903	52.30013974	0.137642817	16.63235544	4	10	4	1	4	18	1.205049545	0.801288586	1.223072233	rs11214985	rs11214985	11	114421292	114421292	+	ENSG00000255663	0	0	3	3	0	0	0	0	0	0	0	0	0	1kg_11_113797224	11	114421292	0.5	0.130434783
rs35154155	SH2D4B	SH2D4B	16.45454545	17.23131393	0.954921112	0.000210813	Y	Y	N	1.36892551	197.7843675	3.325953962	89.27308766	0.082680819	11.02884981	3	12	3	1	4	18	1.268661034	0.83927131	1.248286274	rs35154155	rs35154155	10	80583040	80583040	+	ENSG00000178217	0	0	0	3	0	0	0	0	0	0	0	0	0	rs35154155	10	80583040	0.5	0.130434783
rs171770	SEPTIN8	SEPTIN8	161	5.586052903	28.82178218	0.00225234	N	Y	N	0.276705878	93677.0848	1.31280606	23.76892366	0.050535449	16437.86986	4	10	4	0	7	16	3.248063528	0.738829623	3.237863093	rs171770	rs171770	5	132792129	132792129	+	ENSG00000164402	0	0	0	2	0	0	0	0	0	0	0	0	0	imm_5_132155720	5	132792129	0.5	0.152173913
rs10887348			15.54545455	8.259684362	1.882088209	0.002313276	Y	Y	N	1.461181146	165.3875413	1.81553609	37.57699235	0.177957789	19.90503499	4	10	4	1	5	17	1.206389373	0.772962032	1.203362655	rs10887348	rs10887348		-1	-1			0	0	0	0	0	0	0	0	0	0	0	0	0	rs10887348	10	84684406	0.5	0.152173913
rs10992480	ANKRD19P,ENSG00000288271,ENSG00000291168	ANKRD19P	15.54545455	22.51260504	0.690522244	0.000168444	Y	Y	N	1.028341175	235.0009538	3.892956115	130.1883121	0.055592169	8.577124731	2	14	2	1	5	17	1.385623107	0.8953605	1.285411141	rs10992480	rs10992480	9	92818094	92818094	+	ENSG00000187984,ENSG00000288271,ENSG00000291168	0	0	0	10	0	0	10	0	0	0	0	0	0	rs10992480	9	92818094	0.5	0.152173913
rs762968	SYN3	SYN3	15.54545455	5.325259516	2.919191919	0.006983219	Y	Y	N	1.581326909	152.8217572	1.206097904	23.5125099	0.281346425	30.28892748	5	8	5	1	5	17	1.166073456	0.757689372	1.193609887	rs762968	rs762968	22	32607321	32607321	+	ENSG00000185666	0	0	0	1	0	0	0	0	0	0	0	0	0	rs762968	22	32607321	0.5	0.152173913
rs11103356			151	7.276383911	20.75206612	0.001634539	N	Y	N	0.247224597	92227.87795	1.604611268	32.99600587	0.035895311	11997.33991	3	12	3	0	8	15	3.272825455	0.771302294	3.244793069	rs11103356	rs11103356		-1	-1			0	0	0	0	0	0	0	0	0	0	0	0	0	rs11103356	9	136156633	0.5	0.173913043
rs3846075	LINC02006	LINC02006	14.63636364	6.50179928	2.251125113	0.005898032	Y	Y	N	1.371681168	156.1756081	1.482402144	28.51681917	0.218529082	23.18942738	4	10	4	1	6	16	1.207893865	0.754293423	1.189931794	rs3846075	rs3846075	3	153672019	153672019	+	ENSG00000238755	0	0	0	1	0	0	1	0	0	0	0	0	0	rs3846075	3	153672019	0.5	0.173913043
rs4657040	FCGR2A	FCGR2A	13.72727273	3.377796189	4.063973064	0.025834755	Y	N	N	1.38732883	135.8279396	0.814564871	14.00687348	0.410033133	40.2793719	5	8	5	1	7	15	1.169389985	0.725675863	1.170244078	rs4657040	rs4657040	1	161507238	161507238	+	ENSG00000143226	0	0	6	22	0	0	4	0	0	0	0	0	0	1kg_1_159743652	1	161507238	0.5	0.195652174
rs11004384	PCDH15,ENSG00000234173	PCDH15	12.81818182	4.288166215	2.98919892	0.033149584	Y	Y	N	1.192742691	137.7545939	1.019361404	18.03910705	0.300087033	29.77572899	4	10	4	1	8	14	1.211535296	0.733001443	1.172800085	rs11004384	rs11004384	10	54561422	54561422	+	ENSG00000150275,ENSG00000234173	0	0	3	25	0	0	1	0	0	0	0	0	0	rs11004384	10	54561422	0.5	0.217391304
rs356181	SNCA,ENSG00000251095	SNCA	12.81818182	4.288166215	2.98919892	0.033149584	Y	Y	N	1.192742691	137.7545939	1.019361404	18.03910705	0.300087033	29.77572899	4	10	4	1	8	14	1.211535296	0.733001443	1.172800085	rs356181	rs356181	4	89704988	89704988	+	ENSG00000145335,ENSG00000251095	0	0	0	12	0	0	10	0	0	0	0	0	0	rs356181	4	89704988	0.5	0.217391304
rs8098402	NETO1	NETO1	12.81818182	4.288166215	2.98919892	0.033149584	Y	Y	N	1.192742691	137.7545939	1.019361404	18.03910705	0.300087033	29.77572899	4	10	4	1	8	14	1.211535296	0.733001443	1.172800085	rs8098402	rs8098402	18	72786332	72786332	+	ENSG00000166342	0	0	0	3	0	0	1	0	0	0	0	0	0	rs8098402	18	72786332	0.5	0.217391304
rs1491156	LINC02466	LINC02466	12.81818182	2.764705882	4.636363636	0.046026589	Y	N	N	1.29036804	127.3324975	0.678312945	11.26854305	0.474667837	45.28612659	5	8	5	1	8	14	1.171396499	0.716877952	1.162791005	rs1491156	rs1491156	4	129674083	129674083	+	ENSG00000246876	0	0	0	12	0	0	12	0	0	0	0	0	0	rs1491156	4	129674083	0.5	0.217391304
rs7322927			12.81818182	1.005216484	12.75166297	0.026312887	Y	N	Y	1.418051484	115.8672918	0.226193629	4.46723537	1.2364911	131.5051184	7	4	7	1	8	14	1.123255552	0.761003473	1.190502083	rs7322927	rs7322927		-1	-1			0	0	0	0	0	0	0	0	0	0	0	0	0	rs7322927	13	47080758	0.5	0.217391304
rs12964293			7.19047619	9.662083554	0.744195199	0.007937136	N	Y	N	0.849444844	60.86675106	2.025614443	46.08767425	0.100318784	5.520665931	3	12	3	2	6	15	1.089760034	0.797110322	1.022423677	rs12964293	rs12964293		-1	-1			0	0	0	0	0	0	0	0	0	0	0	0	0	rs12964293	18	76715307	0.5	0.217391304
rs7439390	SORCS2	SORCS2	4.170731707	31.78341014	0.131223544	0.000117824	N	Y	N	0.618901929	28.10623486	4.752923048	212.5397676	0.016407104	1.04952212	3	12	3	4	2	17	0.973418338	0.969481966	1.060810157	rs7439390	rs7439390	4	7367298	7367298	+	ENSG00000184985	0	0	0	1	0	0	0	0	0	0	0	0	0	rs7439390	4	7367298	0.5	0.217391304
rs136389	OSBP2	OSBP2	121	7.319176319	16.53191489	0.006149708	N	Y	N	0.179939388	81366.28744	1.387577131	38.60710933	0.027675901	9875.169495	2	14	2	0	11	12	3.321900899	0.848438083	3.261472452	rs136389	rs136389	22	30712164	30712164	+	ENSG00000184792	0	0	0	5	0	0	0	0	0	0	0	0	0	rs136389	22	30712164	0.5	0.239130435
rs6800021	SEMA3F-AS1	SEMA3F-AS1	11.90909091	9.665620094	1.232108317	0.005898056	N	Y	N	0.777929681	182.3126817	1.804215174	51.78108086	0.106024096	14.31835746	2	14	2	1	9	13	1.39205163	0.856351826	1.251436567	rs6800021	rs6800021	3	50152913	50152913	+	ENSG00000235016	0	0	0	4	0	0	4	0	0	0	0	0	0	imm_3_50165350	3	50152913	0.5	0.239130435
rs10918936	NOS1AP	NOS1AP	11.90909091	3.546234254	3.358235824	0.039358637	Y	N	N	1.1033132	128.5459526	0.852267466	14.75566988	0.34098804	33.07373438	4	10	4	1	9	13	1.21376755	0.727418949	1.167001868	rs10918936	rs10918936	1	162232698	162232698	+	ENSG00000198929	0	0	1	3	0	0	0	0	0	0	0	0	0	rs10918936	1	162232698	0.5	0.239130435
rs12125079	ENSG00000283317,ENSG00000283360	ENSG00000283317	11.90909091	3.546234254	3.358235824	0.039358637	Y	N	N	1.1033132	128.5459526	0.852267466	14.75566988	0.34098804	33.07373438	4	10	4	1	9	13	1.21376755	0.727418949	1.167001868	rs12125079	rs12125079	1	161438766	161438766	+	ENSG00000283317,ENSG00000283360	0	0	0	4	0	0	4	0	0	0	0	0	0	1kg_1_159675180	1	161438766	0.5	0.239130435
rs2444972	FMN1	FMN1	11.90909091	3.546234254	3.358235824	0.039358637	Y	N	N	1.1033132	128.5459526	0.852267466	14.75566988	0.34098804	33.07373438	4	10	4	1	9	13	1.21376755	0.727418949	1.167001868	rs2444972	rs2444972	15	33143292	33143292	+	ENSG00000248905	0	0	0	3	0	0	1	0	0	0	0	0	0	rs2444972	15	33143292	0.5	0.239130435
rs2444973	FMN1	FMN1	11.90909091	3.546234254	3.358235824	0.039358637	Y	N	N	1.1033132	128.5459526	0.852267466	14.75566988	0.34098804	33.07373438	4	10	4	1	9	13	1.21376755	0.727418949	1.167001868	rs2444973	rs2444973	15	33143741	33143741	+	ENSG00000248905	0	0	0	6	0	0	2	0	0	0	0	0	0	rs2444973	15	33143741	0.5	0.239130435
rs16952664			6.714285714	4.892133288	1.372465818	0.046550658	N	Y	N	0.914216435	49.31177226	1.136420209	21.05996349	0.201143068	9.364789165	4	10	4	2	7	14	1.017308872	0.744768015	0.979769303	rs16952664	rs16952664		-1	-1			0	0	0	0	0	0	0	0	0	0	0	0	0	rs16952664	15	44804341	0.5	0.239130435
rs2235175	TRAF3IP2,TRAF3IP2-AS1	TRAF3IP2	6.714285714	4.892133288	1.372465818	0.046550658	N	Y	N	0.914216435	49.31177226	1.136420209	21.05996349	0.201143068	9.364789165	4	10	4	2	7	14	1.017308872	0.744768015	0.979769303	rs2235175	rs2235175	6	111576375	111576375	+	ENSG00000056972,ENSG00000231889	0	0	0	30	0	30	12	0	0	0	0	0	0	rs2235175	6	111576375	0.5	0.239130435
rs9954778	PTPN2	PTPN2	6.714285714	4.892133288	1.372465818	0.046550658	N	Y	N	0.914216435	49.31177226	1.136420209	21.05996349	0.201143068	9.364789165	4	10	4	2	7	14	1.017308872	0.744768015	0.979769303	rs9954778	rs9954778	18	12879309	12879309	+	ENSG00000175354	0	0	4	12	0	0	1	0	0	0	0	0	0	imm_18_12869308	18	12879309	0.5	0.239130435
rs4072301	KCNH1	KCNH1	4.870967742	11.55660974	0.421487603	0.003603786	N	Y	N	0.663837986	35.74114051	2.330049987	57.31861094	0.064062545	2.773099324	3	12	3	3	5	15	1.016841729	0.8170244	0.961189029	rs4072301	rs4072301	1	211051946	211051946	+	ENSG00000143473	0	0	10	30	0	0	4	0	0	0	0	0	0	rs4072301	1	211051946	0.5	0.239130435
rs1634322	TLR7	TLR7	11	4.676141808	2.352366642	0.040079133	N	Y	N	0.896054899	135.036369	1.041805212	20.98885853	0.22884907	24.18025476	3	12	3	1	10	12	1.279412689	0.766080807	1.188833917	rs1634322	rs1634322	X	12871908	12871908	+	ENSG00000196664	0	0	0	2	0	0	1	0	0	0	0	0	0	rs1634322	X	12871908	0.5	0.260869565
rs7223967	ITGA2B	ITGA2B	11	4.676141808	2.352366642	0.040079133	N	Y	N	0.896054899	135.036369	1.041805212	20.98885853	0.22884907	24.18025476	3	12	3	1	10	12	1.279412689	0.766080807	1.188833917	rs7223967	rs7223967	17	44382890	44382890	+	ENSG00000005961	0	0	0	5	0	0	2	0	0	0	0	0	0	rs7223967	17	44382890	0.5	0.260869565
rs4682448	CD200R1	CD200R1	11	0.691814252	15.90022173	0.026908768	Y	N	Y	1.204555301	100.4520091	0.158258163	3.024216563	1.573277072	160.6945499	7	4	7	1	10	12	1.128461642	0.752596863	1.180189951	rs4682448	rs4682448	3	112956352	112956352	+	ENSG00000163606	0	0	0	10	0	0	0	0	0	0	0	0	0	rs4682448	3	112956352	0.5	0.260869565
rs2908835	PRB2	PRB2	6.238095238	6.312624452	0.988193625	0.035589289	N	Y	N	0.730279546	53.28621401	1.374385449	28.99421521	0.138533111	7.049048633	3	12	3	2	8	13	1.094389165	0.777828992	1.002433309	rs2908835	rs2908835	12	11495484	11495484	+	ENSG00000121335	0	0	0	1	0	0	1	0	0	0	0	0	0	rs2908835	12	11495484	0.5	0.260869565
rs9496663	PHACTR2	PHACTR2	6.238095238	6.312624452	0.988193625	0.035589289	N	Y	N	0.730279546	53.28621401	1.374385449	28.99421521	0.138533111	7.049048633	3	12	3	2	8	13	1.094389165	0.777828992	1.002433309	rs9496663	rs9496663	6	143550051	143550051	+	ENSG00000112419	0	0	0	1	0	0	0	0	0	0	0	0	0	rs9496663	6	143550051	0.5	0.260869565
rs9321354			4.548387097	9.022210471	0.504132231	0.012247025	N	Y	N	0.617078756	33.52542118	1.88059705	43.28427602	0.079199605	3.208971895	3	12	3	3	6	14	1.019148626	0.800051052	0.944320044	rs9321354	rs9321354		-1	-1			0	0	0	0	0	0	0	0	0	0	0	0	0	rs9321354	6	132584048	0.5	0.260869565
rs11250111	XKR6	XKR6	5.761904762	5.190003545	1.110192837	0.04864007	N	Y	N	0.670738071	49.49703606	1.140379994	23.62031685	0.157721034	7.814608525	3	12	3	2	9	12	1.097267695	0.773149411	0.99564344	rs11250111	rs11250111	8	11028069	11028069	+	ENSG00000171044	0	0	0	2	0	0	0	0	0	0	0	0	0	1kg_8_10922989	8	11028069	0.5	0.282608696
rs12433134	CEP128	CEP128	5.761904762	5.190003545	1.110192837	0.04864007	N	Y	N	0.670738071	49.49703606	1.140379994	23.62031685	0.157721034	7.814608525	3	12	3	2	9	12	1.097267695	0.773149411	0.99564344	rs12433134	rs12433134	14	80927582	80927582	+	ENSG00000100629	0	0	0	8	0	0	1	0	0	0	0	0	0	1kg_14_80463679	14	80927582	0.5	0.282608696
rs12434318	CEP128	CEP128	5.761904762	5.190003545	1.110192837	0.04864007	N	Y	N	0.670738071	49.49703606	1.140379994	23.62031685	0.157721034	7.814608525	3	12	3	2	9	12	1.097267695	0.773149411	0.99564344	rs12434318	rs12434318	14	80916228	80916228	+	ENSG00000100629	0	0	0	14	0	0	2	0	0	0	0	0	0	1kg_14_80452325	14	80916228	0.5	0.282608696
rs1619379			5.761904762	5.190003545	1.110192837	0.04864007	N	Y	N	0.670738071	49.49703606	1.140379994	23.62031685	0.157721034	7.814608525	3	12	3	2	9	12	1.097267695	0.773149411	0.99564344	rs1619379	rs1619379		-1	-1			0	0	0	0	0	0	0	0	0	0	0	0	0	rs1619379	6	29817458	0.5	0.282608696
rs6695731			5.761904762	8.927786499	0.645390071	0.011642759	N	Y	N	0.517787765	64.118059	1.654526238	48.17413587	0.080110321	5.199434192	2	14	2	2	9	12	1.22931528	0.860027441	1.064515405	rs6695731	rs6695731		-1	-1			0	0	0	0	0	0	0	0	0	0	0	0	0	rs6695731	1	104965274	0.5	0.282608696
rs2582869	TNFSF13B	TNFSF13B	4.225806452	7.201726488	0.58677686	0.023882187	N	Y	N	0.570341286	31.31009554	1.534221916	33.80532102	0.094433533	3.646025645	3	12	3	3	7	13	1.021801259	0.78892726	0.932014479	rs2582869	rs2582869	13	108259797	108259797	+	ENSG00000102524	0	0	0	2	0	0	2	0	0	0	0	0	0	rs2582869	13	108259797	0.5	0.282608696
rs6862847	PJA2	PJA2	4.225806452	7.201726488	0.58677686	0.023882187	N	Y	N	0.570341286	31.31009554	1.534221916	33.80532102	0.094433533	3.646025645	3	12	3	3	7	13	1.021801259	0.78892726	0.932014479	rs6862847	rs6862847	5	109371850	109371850	+	ENSG00000198961	0	0	0	4	0	0	0	0	0	0	0	0	0	rs6862847	5	109371850	0.5	0.282608696
rs10009	PPIL2	PPIL2	5.285714286	7.379066478	0.716312057	0.029299361	N	Y	N	0.472187865	59.16877064	1.372881472	39.66156088	0.089810892	5.713148478	2	14	2	2	10	11	1.232339855	0.858028236	1.059392675	rs10009	rs10009	22	21697420	21697420	+	ENSG00000100023	23	0	8	0	0	11	0	0	0	0	0	0	0	rs10009	22	21697420	0.5	0.304347826
rs10860725			2.951219512	6.651976374	0.443660552	0.039574495	N	Y	N	0.427476148	20.37469609	1.40607151	31.46980035	0.077711531	2.532889043	3	12	3	4	7	12	0.985752686	0.792915488	0.888804131	rs10860725	rs10860725		-1	-1			0	0	0	0	0	0	0	0	0	0	0	0	0	rs10860725	12	101441054	0.5	0.326086957
rs78014697	ENSG00000285280	ENSG00000285280	2.951219512	6.651976374	0.443660552	0.039574495	N	Y	N	0.427476148	20.37469609	1.40607151	31.46980035	0.077711531	2.532889043	3	12	3	4	7	12	0.985752686	0.792915488	0.888804131	rs78014697	rs78014697	1	192593488	192593488	+	ENSG00000285280	0	0	0	6	0	0	6	0	0	0	0	0	0	seq-VH-100	1	192593487	0.5	0.326086957
rs4364907	NTNG1	NTNG1	2.37254902	7.742464305	0.306433317	0.027641423	N	Y	N	0.360607351	15.60974518	1.5909412	37.67942744	0.055170783	1.702012785	3	12	3	5	6	12	0.961189029	0.807343996	0.874778904	rs4364907	rs4364907	1	107161251	107161251	+	ENSG00000162631	0	0	0	14	0	0	2	0	0	0	0	0	0	rs4364907	1	107161251	0.5	0.347826087
rs893310	PDE10A	PDE10A	1.983606557	9.26059456	0.214198618	0.013607661	N	Y	N	0.311626288	12.62632559	1.830932399	46.83876459	0.038564689	1.189716543	3	12	3	6	5	12	0.944320044	0.827011688	0.874778904	rs893310	rs893310	6	165922033	165922033	+	ENSG00000112541	0	0	2	38	0	2	26	0	0	0	0	0	0	rs893310	6	165922033	0.5	0.369565217
rs4714612			1.980392157	8.372134039	0.236545682	0.018635353	N	Y	N	0.221832577	17.67978875	1.500031138	46.7274489	0.038149041	1.466717315	2	14	2	5	8	10	1.116901645	0.877256606	0.930939141	rs4714612	rs4714612		-1	-1			0	0	0	0	0	0	0	0	0	0	0	0	0	rs4714612	6	42472620	0.5	0.391304348
rs2695934	RIMBP2	RIMBP2	1.819672131	12.21779859	0.14893617	0.003329772	N	Y	N	0.21137132	15.66535451	2.113977367	70.61315077	0.023810467	0.931606364	2	14	2	6	6	11	1.098364907	0.895062556	0.935404359	rs2695934	rs2695934	12	130743042	130743042	+	ENSG00000060709	0	0	0	2	0	0	0	0	0	0	0	0	0	rs2695934	12	130743042	0.5	0.391304348
rs9365009			1.819672131	7.102591222	0.256198347	0.025661658	N	Y	N	0.283676247	11.67248474	1.446364815	34.87833881	0.047836167	1.372133205	3	12	3	6	6	11	0.948254083	0.811941987	0.85620916	rs9365009	rs9365009		-1	-1			0	0	0	0	0	0	0	0	0	0	0	0	0	imm_6_159260660	6	158919640	0.5	0.391304348
rs2110564	ENSG00000287771	ENSG00000287771	1.563380282	8.495256167	0.184029799	0.013105464	N	Y	N	0.249646304	9.790483048	1.664901711	43.34753029	0.034007999	0.995852958	3	12	3	7	5	11	0.936000241	0.831500929	0.861480571	rs2110564	rs2110564	2	102044088	102044088	+	ENSG00000287771	0	0	0	0	0	1	0	0	0	0	0	0	0	imm_2_102026982	2	102044088	0.5	0.413043478
rs6722640	ENSG00000287771	ENSG00000287771	1.563380282	8.495256167	0.184029799	0.013105464	N	Y	N	0.249646304	9.790483048	1.664901711	43.34753029	0.034007999	0.995852958	3	12	3	7	5	11	0.936000241	0.831500929	0.861480571	rs6722640	rs6722640	2	102045151	102045151	+	ENSG00000287771	0	0	0	2	0	0	2	0	0	0	0	0	0	imm_2_102028045	2	102045151	0.5	0.413043478
rs4888367	BCAR1	BCAR1	1.37037037	18.17770035	0.075387444	0.00043245	N	Y	N	0.165085714	11.37539347	2.887521742	114.4333513	0.01156903	0.491248347	2	14	2	8	4	11	1.079781382	0.938671929	0.956280132	rs4888367	rs4888367	16	75258222	75258222	+	ENSG00000050820	0	0	2	16	0	0	0	0	0	0	0	0	0	imm_16_73849621,rs4888367	16	75258222	0.5	0.434782609
rs8176720	ABO	ABO	1.281690141	8.605633803	0.14893617	0.012911338	N	Y	N	0.149317746	11.00156991	1.494362444	49.55754439	0.025007139	0.887026019	2	14	2	7	7	9	1.096866506	0.893223176	0.910385964	rs8176720	rs8176720	9	133257486	133257486	+	ENSG00000175164	0	0	0	9	0	3	6	0	0	0	0	0	9	rs8176720	9	133257486	0.5	0.456521739
rs2807769			1.14084507	6.714285714	0.169913096	0.02377044	N	Y	N	0.131312368	9.911689899	1.17083589	38.50380146	0.029071193	0.993095142	2	14	2	7	8	8	1.10303346	0.891081389	0.900785392	rs2807769	rs2807769		-1	-1			0	0	0	0	0	0	0	0	0	0	0	0	0	rs2807769	14	34464604	0.5	0.47826087
rs7314152	B4GALNT1,SLC26A10P,ENSG00000287908,ENSG00000293429	B4GALNT1	1.12345679	5.822845056	0.192939496	0.040697165	N	Y	N	0.178945588	7.053290177	1.157961582	29.28035356	0.037757888	0.985903904	3	12	3	8	6	9	0.937287677	0.824044786	0.832235838	rs7314152	rs7314152	12	57623918	57623918	+	ENSG00000135454,ENSG00000135502,ENSG00000287908,ENSG00000293429	3	0	3	12	0	6	9	0	12	0	0	0	0	imm_12_56303968	12	57623918	0.5	0.47826087
rs10507580	ENSG00000287722	ENSG00000287722	137.4705882	5.00192864	27.48351648	0.002875069	N	Y	N	0.239967868	78752.88811	1.203340047	20.79153784	0.047696443	15836.47809	4	9	5	0	6	17	3.240132775	0.726899236	3.243104527	rs10507580	rs10507580	13	53484981	53484981	+	ENSG00000287722	0	0	0	1	0	0	1	0	0	0	0	0	0	rs10507580	13	53484981	0.472222222	0.130434783
rs7239133	TMEM241	TMEM241	115.8387097	11.84611317	9.778625954	0.000465771	N	Y	N	0.181578298	73899.83715	2.527016193	55.53205301	0.015985741	5981.676282	2	13	3	0	6	17	3.295034242	0.788245191	3.273600583	rs7239133	rs7239133	18	23379115	23379115	+	ENSG00000134490	0	0	8	12	0	0	0	0	0	0	0	0	0	rs7239133	18	23379115	0.472222222	0.130434783
rs6662887	TGFBR3	TGFBR3	12.44124169	11.9518144	1.040950041	0.000911543	Y	Y	N	1.100736096	140.6190777	2.512566704	56.8525672	0.089604872	12.09283567	3	11	4	1	4	18	1.237264164	0.795703203	1.251264993	rs6662887	rs6662887	1	91709357	91709357	+	ENSG00000069702	0	0	2	7	0	0	1	0	0	0	0	0	0	rs6662887	1	91709357	0.472222222	0.130434783
rs10790006	C11orf71	C11orf71	11.75388027	9.077474892	1.294840295	0.003251292	Y	Y	N	1.037265474	133.1903016	2.018070758	40.83134849	0.115747356	14.48509443	3	11	4	1	5	17	1.238569144	0.767170446	1.232006524	rs10790006	rs10790006	11	114396308	114396308	+	ENSG00000180425	0	0	0	2	0	0	0	0	0	0	0	0	0	1kg_11_113772240	11	114396308	0.472222222	0.152173913
rs12282520	ENSG00000255663	ENSG00000255663	11.75388027	9.077474892	1.294840295	0.003251292	Y	Y	N	1.037265474	133.1903016	2.018070758	40.83134849	0.115747356	14.48509443	3	11	4	1	5	17	1.238569144	0.767170446	1.232006524	rs12282520	rs12282520	11	114416935	114416935	+	ENSG00000255663	0	0	2	2	0	0	0	0	0	0	0	0	0	1kg_11_113792867	11	114416935	0.472222222	0.152173913
rs12282926	ENSG00000255663	ENSG00000255663	11.75388027	9.077474892	1.294840295	0.003251292	Y	Y	N	1.037265474	133.1903016	2.018070758	40.83134849	0.115747356	14.48509443	3	11	4	1	5	17	1.238569144	0.767170446	1.232006524	rs12282926	rs12282926	11	114417490	114417490	+	ENSG00000255663	0	0	1	1	0	0	0	0	0	0	0	0	0	1kg_11_113793422	11	114417490	0.472222222	0.152173913
rs12791529	RBM7,ENSG00000255663	RBM7	11.75388027	9.077474892	1.294840295	0.003251292	Y	Y	N	1.037265474	133.1903016	2.018070758	40.83134849	0.115747356	14.48509443	3	11	4	1	5	17	1.238569144	0.767170446	1.232006524	rs12791529	rs12791529	11	114412547	114412547	+	ENSG00000076053,ENSG00000255663	0	0	1	2	0	0	0	0	0	0	0	0	0	1kg_11_113788479	11	114412547	0.472222222	0.152173913
rs2365627	ENSG00000255663	ENSG00000255663	11.75388027	9.077474892	1.294840295	0.003251292	Y	Y	N	1.037265474	133.1903016	2.018070758	40.83134849	0.115747356	14.48509443	3	11	4	1	5	17	1.238569144	0.767170446	1.232006524	rs2365627	rs2365627	11	114415329	114415329	+	ENSG00000255663	0	0	2	2	0	0	0	0	0	0	0	0	0	1kg_11_113791261	11	114415329	0.472222222	0.152173913
rs3741302	C11orf71	C11orf71	11.75388027	9.077474892	1.294840295	0.003251292	Y	Y	N	1.037265474	133.1903016	2.018070758	40.83134849	0.115747356	14.48509443	3	11	4	1	5	17	1.238569144	0.767170446	1.232006524	rs3741302	rs3741302	11	114399882	114399882	+	ENSG00000180425	2	0	0	2	0	0	0	0	0	0	0	0	0	1kg_11_113775814	11	114399882	0.472222222	0.152173913
rs3851572	ENSG00000255663	ENSG00000255663	11.75388027	9.077474892	1.294840295	0.003251292	Y	Y	N	1.037265474	133.1903016	2.018070758	40.83134849	0.115747356	14.48509443	3	11	4	1	5	17	1.238569144	0.767170446	1.232006524	rs3851572	rs3851572	11	114416494	114416494	+	ENSG00000255663	0	0	1	1	0	0	0	0	0	0	0	0	0	1kg_11_113792426	11	114416494	0.472222222	0.152173913
rs3863298	RBM7,ENSG00000255663	RBM7	11.75388027	9.077474892	1.294840295	0.003251292	Y	Y	N	1.037265474	133.1903016	2.018070758	40.83134849	0.115747356	14.48509443	3	11	4	1	5	17	1.238569144	0.767170446	1.232006524	rs3863298	rs3863298	11	114405034	114405034	+	ENSG00000076053,ENSG00000255663	0	0	6	16	0	0	0	0	0	0	0	0	0	1kg_11_113780966	11	114405034	0.472222222	0.152173913
rs3887314	C11orf71,ENSG00000256195	C11orf71	11.75388027	9.077474892	1.294840295	0.003251292	Y	Y	N	1.037265474	133.1903016	2.018070758	40.83134849	0.115747356	14.48509443	3	11	4	1	5	17	1.238569144	0.767170446	1.232006524	rs3887314	rs3887314	11	114393138	114393138	+	ENSG00000180425,ENSG00000256195	0	0	0	4	0	0	2	0	0	0	0	0	0	1kg_11_113769070	11	114393138	0.472222222	0.152173913
rs3891584	C11orf71	C11orf71	11.75388027	9.077474892	1.294840295	0.003251292	Y	Y	N	1.037265474	133.1903016	2.018070758	40.83134849	0.115747356	14.48509443	3	11	4	1	5	17	1.238569144	0.767170446	1.232006524	rs3891584	rs3891584	11	114398544	114398544	+	ENSG00000180425	1	0	0	1	0	0	0	0	0	0	0	0	0	1kg_11_113774476	11	114398544	0.472222222	0.152173913
rs3897611	RBM7,ENSG00000255663	RBM7	11.75388027	9.077474892	1.294840295	0.003251292	Y	Y	N	1.037265474	133.1903016	2.018070758	40.83134849	0.115747356	14.48509443	3	11	4	1	5	17	1.238569144	0.767170446	1.232006524	rs3897611	rs3897611	11	114413924	114413924	+	ENSG00000076053,ENSG00000255663	0	0	1	2	0	0	0	0	0	0	0	0	0	1kg_11_113789856	11	114413924	0.472222222	0.152173913
rs3897612	RBM7,ENSG00000255663	RBM7	11.75388027	9.077474892	1.294840295	0.003251292	Y	Y	N	1.037265474	133.1903016	2.018070758	40.83134849	0.115747356	14.48509443	3	11	4	1	5	17	1.238569144	0.767170446	1.232006524	rs3897612	rs3897612	11	114413923	114413923	+	ENSG00000076053,ENSG00000255663	0	0	1	2	0	0	0	0	0	0	0	0	0	1kg_11_113789855	11	114413923	0.472222222	0.152173913
rs4483624	RBM7,ENSG00000255663	RBM7	11.75388027	9.077474892	1.294840295	0.003251292	Y	Y	N	1.037265474	133.1903016	2.018070758	40.83134849	0.115747356	14.48509443	3	11	4	1	5	17	1.238569144	0.767170446	1.232006524	rs4483624	rs4483624	11	114413334	114413334	+	ENSG00000076053,ENSG00000255663	0	0	2	4	0	0	0	0	0	0	0	0	0	1kg_11_113789266	11	114413334	0.472222222	0.152173913
rs766783	C11orf71	C11orf71	11.75388027	9.077474892	1.294840295	0.003251292	Y	Y	N	1.037265474	133.1903016	2.018070758	40.83134849	0.115747356	14.48509443	3	11	4	1	5	17	1.238569144	0.767170446	1.232006524	rs766783	rs766783	11	114398623	114398623	+	ENSG00000180425	3	0	0	3	0	0	0	0	0	0	0	0	0	1kg_11_113774555	11	114398623	0.472222222	0.152173913
rs9787875	RBM7,ENSG00000255663	RBM7	11.75388027	9.077474892	1.294840295	0.003251292	Y	Y	N	1.037265474	133.1903016	2.018070758	40.83134849	0.115747356	14.48509443	3	11	4	1	5	17	1.238569144	0.767170446	1.232006524	rs9787875	rs9787875	11	114406999	114406999	+	ENSG00000076053,ENSG00000255663	3	0	9	21	0	0	0	0	0	0	0	0	0	1kg_11_113782931	11	114406999	0.472222222	0.152173913
rs16902138	POU5F1B,CASC8,PCAT1	POU5F1B	114.1707317	5.046973803	22.62162162	0.005111502	N	Y	N	0.191390306	68106.66778	1.221925417	20.84574411	0.039041248	13107.61807	3	11	4	0	8	15	3.26078338	0.723653567	3.24594016	rs16902138	rs16902138	8	127387452	127387452	+	ENSG00000212993,ENSG00000246228,ENSG00000253438	0	0	0	9	0	0	8	0	0	0	0	0	0	rs16902138	8	127387452	0.472222222	0.173913043
rs5945223	OR3B1P	OR3B1P	114.1707317	5.046973803	22.62162162	0.005111502	N	Y	N	0.191390306	68106.66778	1.221925417	20.84574411	0.039041248	13107.61807	3	11	4	0	8	15	3.26078338	0.723653567	3.24594016	rs5945223	rs5945223	X	154659396	154659396	+	ENSG00000237619	0	0	0	0	0	2	0	0	0	0	0	0	0	1kg_X_153540864	X	154659396	0.472222222	0.173913043
rs1552759	ANKS1B	ANKS1B	11.76648841	4.709418194	2.498501499	0.018498495	Y	Y	N	1.146722487	120.7356192	1.127444155	19.67159049	0.240383743	25.96893475	4	9	5	1	6	16	1.187932482	0.729393425	1.194494824	rs1552759	rs1552759	12	99246779	99246779	+	ENSG00000185046	0	0	0	0	0	6	0	0	0	0	0	0	6	rs1552759	12	99246779	0.472222222	0.173913043
rs13166683			10.37915743	5.757815184	1.802620803	0.014050867	N	Y	N	0.910358569	118.334591	1.36184651	24.34373877	0.168444553	19.29086873	3	11	4	1	7	15	1.241692055	0.735569687	1.209382783	rs13166683	rs13166683		-1	-1			0	0	0	0	0	0	0	0	0	0	0	0	0	rs13166683	5	121583510	0.472222222	0.195652174
rs4707442	ENSG00000234426	ENSG00000234426	11.03565062	3.794808064	2.908091908	0.044165433	Y	N	N	1.071856757	113.6211382	0.932160768	15.44858864	0.285163604	29.65665476	4	9	5	1	7	15	1.189662534	0.716267253	1.1847905	rs4707442	rs4707442	6	88194779	88194779	+	ENSG00000234426	0	0	0	3	0	0	3	0	0	0	0	0	0	rs4707442	6	88194779	0.472222222	0.195652174
rs73076597	JAZF1-AS1	JAZF1-AS1	88.74193548	5.480996487	16.19083969	0.008306281	N	Y	N	0.138367352	56914.66236	1.241098699	24.20542582	0.026988461	9713.161939	2	13	3	0	10	13	3.297742713	0.757800965	3.26366914	rs73076597	rs73076597	7	28221351	28221351	+	ENSG00000234336	0	0	0	4	0	0	4	0	0	0	0	0	0	imm_7_28227495	7	28221351	0.472222222	0.217391304
rs4473344	ALK	ALK	8.683284457	7.356033453	1.180430257	0.013276035	N	Y	N	0.635926071	118.5663435	1.625503852	33.28889568	0.100082984	13.92260237	2	13	3	1	8	14	1.333710619	0.770256645	1.258997241	rs4473344	rs4473344	2	29478687	29478687	+	ENSG00000171094	0	0	0	6	0	0	0	0	0	0	0	0	0	rs4473344	2	29478687	0.472222222	0.217391304
rs752355			8.683284457	7.356033453	1.180430257	0.013276035	N	Y	N	0.635926071	118.5663435	1.625503852	33.28889568	0.100082984	13.92260237	2	13	3	1	8	14	1.333710619	0.770256645	1.258997241	rs752355	rs752355		-1	-1			0	0	0	0	0	0	0	0	0	0	0	0	0	rs752355	2	175855297	0.472222222	0.217391304
rs7686843	SORCS2	SORCS2	8.683284457	7.356033453	1.180430257	0.013276035	N	Y	N	0.635926071	118.5663435	1.625503852	33.28889568	0.100082984	13.92260237	2	13	3	1	8	14	1.333710619	0.770256645	1.258997241	rs7686843	rs7686843	4	7255433	7255433	+	ENSG00000184985	0	0	0	1	0	0	0	0	0	0	0	0	0	rs7686843	4	7255433	0.472222222	0.217391304
rs724719			5.43670151	6.701719312	0.811239811	0.022052609	N	Y	N	0.690188199	42.82559941	1.537575644	29.21029734	0.10858024	6.061047865	3	11	4	2	6	15	1.053042604	0.751100606	1.026058301	rs724719	rs724719		-1	-1			0	0	0	0	0	0	0	0	0	0	0	0	0	rs724719	5	109411829	0.472222222	0.217391304
rs809356	IL2RA	IL2RA	4.870967742	10.46060286	0.465648855	0.00362878	N	Y	N	0.503296469	47.14185021	2.210139079	49.5101024	0.054759112	3.959685429	2	13	3	2	6	15	1.15809618	0.793143187	1.092085737	rs809356	rs809356	10	6049185	6049185	+	ENSG00000134460	0	0	0	7	0	0	1	0	0	0	0	0	0	rs809356	10	6049185	0.472222222	0.217391304
rs705350	CDK14	CDK14	8.06744868	6.083303793	1.326162387	0.021581586	N	Y	N	0.588481027	110.5961369	1.35832675	27.24424372	0.113635163	15.47678224	2	13	3	1	9	13	1.335738713	0.764946084	1.253597772	rs705350	rs705350	7	91088971	91088971	+	ENSG00000058091	0	0	0	4	0	0	0	0	0	0	0	0	0	rs705350	7	91088971	0.472222222	0.239130435
rs1053900	MEG3,ENSG00000258663	MEG3	7.451612903	5.062599808	1.471894518	0.045692082	N	Y	N	0.541050928	102.6271872	1.137069078	22.54033401	0.127201746	17.03179029	2	13	3	1	10	12	1.33809815	0.761952132	1.249250641	rs1053900	rs1053900	14	100835529	100835529	+	ENSG00000214548,ENSG00000258663	0	0	0	70	0	18	70	0	0	0	0	0	0	imm_14_100371619,rs1053900	14	100835529	0.472222222	0.260869565
rs6013030	BCAS4	BCAS4	7.451612903	5.062599808	1.471894518	0.045692082	N	Y	N	0.541050928	102.6271872	1.137069078	22.54033401	0.127201746	17.03179029	2	13	3	1	10	12	1.33809815	0.761952132	1.249250641	rs6013030	rs6013030	20	50857824	50857824	+	ENSG00000124243	0	0	1	5	0	0	0	0	0	0	0	0	0	rs6013030	20	50857824	0.472222222	0.260869565
rs1518047	LINC03004	LINC03004	4.225806452	6.834328953	0.618320611	0.026642508	N	Y	N	0.432921794	41.24865139	1.499876533	31.14126476	0.075426286	5.068794939	2	13	3	2	8	13	1.162453214	0.773763007	1.073393507	rs1518047	rs1518047	6	137716229	137716229	+	ENSG00000230533	0	0	0	4	0	0	4	0	0	0	0	0	0	imm_6_138079059	6	137716229	0.472222222	0.260869565
rs1901583	LRRC4C	LRRC4C	3.267573696	11.62904174	0.280983917	0.003520631	N	Y	N	0.213445559	50.02230042	2.148856679	62.93328592	0.024011805	3.288047766	1	15	2	2	8	13	1.39205163	0.861515124	1.254975434	rs1901583	rs1901583	11	40279643	40279643	+	ENSG00000148948	0	0	0	5	0	0	0	0	0	0	0	0	0	rs1901583	11	40279643	0.472222222	0.260869565
rs177039			3.43902439	6.257896841	0.54954955	0.037923445	N	Y	N	0.503990507	23.46649113	1.426995934	27.4431566	0.085671562	3.525145339	3	11	4	3	6	14	0.979788607	0.754220751	0.948254083	rs177039	rs177039		-1	-1			0	0	0	0	0	0	0	0	0	0	0	0	0	rs177039	9	91075571	0.472222222	0.260869565
rs13267174	NRG1	NRG1	52.9047619	5.543802254	9.543046358	0.037811361	N	Y	N	0.068999993	40563.97279	1.053536799	29.17196957	0.014122075	6448.750374	1	15	2	0	13	10	3.388848077	0.847208015	3.324402496	rs13267174	rs13267174	8	32391524	32391524	+	ENSG00000157168	0	0	2	18	0	0	2	0	0	0	0	0	0	rs13267174	8	32391524	0.472222222	0.282608696
rs2052959	WLS,GNG12-AS1	WLS	2.600237954	7.484935438	0.347396177	0.018860917	N	Y	N	0.412959629	16.37263536	1.637920074	34.20451302	0.056861517	2.122421464	3	11	4	4	5	14	0.938779798	0.775237348	0.923391361	rs2052959	rs2052959	1	68143808	68143808	+	ENSG00000116729,ENSG00000232284	0	0	0	6	0	0	3	0	0	0	0	0	0	rs2052959	1	68143808	0.472222222	0.282608696
rs2268408	MDFI	MDFI	2.600237954	7.484935438	0.347396177	0.018860917	N	Y	N	0.412959629	16.37263536	1.637920074	34.20451302	0.056861517	2.122421464	3	11	4	4	5	14	0.938779798	0.775237348	0.923391361	rs2268408	rs2268408	6	41642981	41642981	+	ENSG00000112559	0	0	0	8	0	0	0	0	0	0	0	0	0	rs2268408	6	41642981	0.472222222	0.282608696
rs4688756	RBM6	RBM6	2.600237954	7.484935438	0.347396177	0.018860917	N	Y	N	0.412959629	16.37263536	1.637920074	34.20451302	0.056861517	2.122421464	3	11	4	4	5	14	0.938779798	0.775237348	0.923391361	rs4688756	rs4688756	3	50002761	50002761	+	ENSG00000004534	0	0	4	11	0	0	3	0	0	0	0	0	0	imm_3_50015198	3	50002761	0.472222222	0.282608696
rs11907114			2.22260669	6.136298422	0.362206421	0.048730194	N	Y	N	0.427701386	11.55006894	1.309872158	28.74643766	0.06317904	2.07653505	4	9	5	5	4	14	0.840821793	0.78790416	0.890939627	rs11907114	rs11907114		-1	-1			0	0	0	0	0	0	0	0	0	0	0	0	0	rs11907114	20	55853891	0.472222222	0.304347826
rs13076312	LPP	LPP	1.872865275	14.53265146	0.128872923	0.001394162	N	Y	N	0.247595167	14.16677222	2.774657756	76.11675994	0.018286874	0.908204979	2	13	3	5	4	14	1.032362116	0.844831905	0.996246568	rs13076312	rs13076312	3	188371466	188371466	+	ENSG00000145012	0	0	0	39	0	0	3	0	0	0	0	0	0	imm_3_189571948	3	188371466	0.472222222	0.304347826
rs7515374			2.519274376	6.542685543	0.385052034	0.036083157	N	Y	N	0.161966412	39.18555277	1.223830197	34.97767438	0.033778412	4.389343999	1	15	2	2	11	10	1.400172047	0.855286872	1.241610503	rs7515374	rs7515374		-1	-1			0	0	0	0	0	0	0	0	0	0	0	0	0	imm_1_204974646	1	206734678	0.472222222	0.326086957
rs2779127	ADAMTSL1	ADAMTSL1	1.875576037	8.770800628	0.213843196	0.014434005	N	Y	N	0.135443078	25.97242703	1.620354804	47.47536989	0.020898957	2.188095478	1	15	2	3	9	11	1.34087737	0.861623956	1.18650193	rs2779127	rs2779127	9	18682354	18682354	+	ENSG00000178031	0	0	0	10	0	0	2	0	0	0	0	0	0	rs2779127	9	18682354	0.472222222	0.326086957
rs271156	LINC00326	LINC00326	1.999213218	7.201726488	0.277601936	0.022872994	N	Y	N	0.249965044	15.9896497	1.534221916	33.80532102	0.041623098	1.851443989	2	13	3	4	7	12	1.060810157	0.78892726	0.968129053	rs271156	rs271156	6	132954589	132954589	+	ENSG00000231023	0	0	0	2	0	4	2	0	0	0	0	0	0	rs271156	6	132954589	0.472222222	0.326086957
rs1023586	TSHR	TSHR	1.942132951	6.954088953	0.279279279	0.033234768	N	Y	N	0.322580205	11.69284518	1.511399599	31.99640466	0.048127487	1.620631377	3	11	4	5	5	13	0.91591342	0.778721284	0.897121841	rs1023586	rs1023586	14	80995939	80995939	+	ENSG00000165409	0	0	2	16	0	0	2	0	0	0	0	0	0	1kg_14_80532036	14	80995939	0.472222222	0.326086957
rs13271596			1.942132951	6.954088953	0.279279279	0.033234768	N	Y	N	0.322580205	11.69284518	1.511399599	31.99640466	0.048127487	1.620631377	3	11	4	5	5	13	0.91591342	0.778721284	0.897121841	rs13271596	rs13271596		-1	-1			0	0	0	0	0	0	0	0	0	0	0	0	0	rs13271596	8	28207029	0.472222222	0.326086957
rs16947645	DAPK2	DAPK2	1.942132951	6.954088953	0.279279279	0.033234768	N	Y	N	0.322580205	11.69284518	1.511399599	31.99640466	0.048127487	1.620631377	3	11	4	5	5	13	0.91591342	0.778721284	0.897121841	rs16947645	rs16947645	15	63994278	63994278	+	ENSG00000035664	0	0	6	27	0	0	6	0	0	0	0	0	0	rs16947645	15	63994278	0.472222222	0.326086957
rs4903961	TSHR	TSHR	1.942132951	6.954088953	0.279279279	0.033234768	N	Y	N	0.322580205	11.69284518	1.511399599	31.99640466	0.048127487	1.620631377	3	11	4	5	5	13	0.91591342	0.778721284	0.897121841	rs4903961	rs4903961	14	80996305	80996305	+	ENSG00000165409	0	0	1	8	0	0	1	0	0	0	0	0	0	1kg_14_80532402	14	80996305	0.472222222	0.326086957
rs8026898	DRAIC	DRAIC	1.706605223	7.19047619	0.237342448	0.023451598	N	Y	N	0.12244117	23.78694502	1.331366223	38.83450469	0.023405341	2.406777008	1	15	2	3	10	10	1.344199364	0.860485586	1.181908042	rs8026898	rs8026898	15	69699078	69699078	+	ENSG00000245750	0	0	0	1	0	1	1	0	0	0	0	0	0	rs8026898	15	69699078	0.472222222	0.347826087
rs7923295	FHIP2A	FHIP2A	0.26686217	12.74447174	0.020939445	0.003383094	N	Y	N	0.000362763	196.3139407	1.533041615	105.9472609	3.69E-05	11.89685604	0	17	1	3	11	9	3.367723514	1.080532573	3.235915677	rs7923295	rs7923295	10	114865400	114865400	+	ENSG00000151553	0	0	0	1	0	0	0	0	0	0	0	0	0	rs7923295	10	114865400	0.472222222	0.369565217
rs4752099	ABLIM1	ABLIM1	1.140056022	11.24144869	0.101415401	0.002550686	N	Y	N	0.090455244	14.3687384	2.00566674	63.00656344	0.010740113	0.957632669	1	15	2	5	7	11	1.292845662	0.879403663	1.14553026	rs4752099	rs4752099	10	114672727	114672727	+	ENSG00000099204	0	0	0	3	0	0	0	0	0	0	0	0	0	rs4752099	10	114672727	0.472222222	0.369565217
rs10868219	ENSG00000285987	ENSG00000285987	1.49980008	6.423242468	0.233495791	0.036976339	N	Y	N	0.256148131	8.781638455	1.38501432	29.7888933	0.041690637	1.307734509	3	11	4	6	5	12	0.901699583	0.782761515	0.879024228	rs10868219	rs10868219	9	84631368	84631368	+	ENSG00000285987	0	0	0	1	0	0	1	0	0	0	0	0	0	rs10868219	9	84631368	0.472222222	0.369565217
rs4675105	RHBDD1	RHBDD1	1.49980008	6.423242468	0.233495791	0.036976339	N	Y	N	0.256148131	8.781638455	1.38501432	29.7888933	0.041690637	1.307734509	3	11	4	6	5	12	0.901699583	0.782761515	0.879024228	rs4675105	rs4675105	2	226857385	226857385	+	ENSG00000144468	0	0	0	16	0	0	0	0	0	0	0	0	0	rs4675105	2	226857385	0.472222222	0.369565217
rs213390	FHIT	FHIT	1.232681121	7.689582232	0.160305344	0.015054866	N	Y	N	0.164987973	9.209778877	1.577897114	37.47372017	0.025483332	1.00841613	2	13	3	6	6	11	1.026058301	0.808047671	0.938293774	rs213390	rs213390	3	60241864	60241864	+	ENSG00000189283	0	0	0	4	0	0	0	0	0	0	0	0	0	rs213390	3	60241864	0.472222222	0.391304348
rs13080163	LPP	LPP	1.121628768	6.011358473	0.186584908	0.031030802	N	Y	N	0.148853329	8.45161545	1.25502614	28.79336896	0.030389784	1.145579986	2	13	3	6	7	10	1.030395773	0.799231815	0.925908122	rs13080163	rs13080163	3	188384316	188384316	+	ENSG00000145012	0	0	0	13	0	0	1	0	0	0	0	0	0	imm_3_189584798	3	188384316	0.472222222	0.413043478
rs4976688			1.121628768	6.011358473	0.186584908	0.031030802	N	Y	N	0.148853329	8.45161545	1.25502614	28.79336896	0.030389784	1.145579986	2	13	3	6	7	10	1.030395773	0.799231815	0.925908122	rs4976688	rs4976688		-1	-1			0	0	0	0	0	0	0	0	0	0	0	0	0	rs4976688	5	177357438	0.472222222	0.413043478
rs285092	FARP1	FARP1	0.868241708	5.416174466	0.160305344	0.031175745	N	Y	N	0.116575603	6.466564596	1.115843538	26.28947953	0.026759927	0.960309155	2	13	3	7	7	9	1.024454148	0.806009741	0.913354529	rs285092	rs285092	13	98169359	98169359	+	ENSG00000152767	0	0	0	18	0	0	3	0	0	0	0	0	0	rs285092	13	98169359	0.472222222	0.456521739
rs6027417	MIR646HG	MIR646HG	0.671361502	9.215962441	0.072847682	0.00284939	N	Y	N	0.054725689	8.236100433	1.608625885	52.79907808	0.008092126	0.655796135	1	15	2	7	7	9	1.279068632	0.890590154	1.121162885	rs6027417	rs6027417	20	60222641	60222641	+	ENSG00000228340	0	0	0	70	0	0	70	0	0	0	0	0	0	rs6027417	20	60222641	0.472222222	0.456521739
rs10083154	B4GALNT1	B4GALNT1	0.844683393	8.368753953	0.100932994	0.006496868	N	Y	N	0.116542751	6.122131399	1.635075054	42.83353388	0.016185663	0.629413177	2	13	3	8	5	10	1.010563117	0.833069538	0.933842372	rs10083154	rs10083154	12	57627150	57627150	+	ENSG00000135454	0	0	1	6	0	0	2	0	0	0	0	0	0	imm_12_56307200	12	57627150	0.472222222	0.456521739
rs1871417	B4GALNT1,SLC26A10P,ENSG00000287908,ENSG00000293429	B4GALNT1	0.844683393	8.368753953	0.100932994	0.006496868	N	Y	N	0.116542751	6.122131399	1.635075054	42.83353388	0.016185663	0.629413177	2	13	3	8	5	10	1.010563117	0.833069538	0.933842372	rs1871417	rs1871417	12	57625196	57625196	+	ENSG00000135454,ENSG00000135502,ENSG00000287908,ENSG00000293429	1	0	1	8	0	1	7	0	0	0	0	0	0	imm_12_56305246	12	57625196	0.472222222	0.456521739
rs17808352	STRA8,ENSG00000290805	STRA8	116.0980392	9.225729316	12.58415842	0.000704452	N	Y	N	0.198268697	67982.263	2.043725467	41.64653365	0.020888798	7581.14681	3	10	5	0	4	19	3.251309751	0.768990762	3.265806636	rs17808352	rs17808352	7	135258185	135258185	+	ENSG00000146857,ENSG00000290805	0	0	0	4	0	0	1	0	0	0	0	0	0	rs17808352	7	135258185	0.444444444	0.086956522
rs224606	ENSG00000254627,ENSG00000285283	ENSG00000254627	121.6557377	4.712632594	25.81481481	0.003474717	N	Y	N	0.21464783	68950.70189	1.118129355	19.86255515	0.044186579	15081.60818	4	8	6	0	5	18	3.234669301	0.733974296	3.250144252	rs224606	rs224606	11	32071864	32071864	+	ENSG00000254627,ENSG00000285283	0	0	0	3	0	0	1	0	0	0	0	0	0	rs224606	11	32071864	0.444444444	0.108695652
rs56974608			110.0196078	7.028450596	15.65346535	0.00148034	N	Y	N	0.187724404	64479.17185	1.650595199	29.9280634	0.026359631	9295.690859	3	10	5	0	5	18	3.251754556	0.739199149	3.258476481	rs56974608	rs56974608		-1	-1			0	0	0	0	0	0	0	0	0	0	0	0	0	imm_16_73795093	16	75203694	0.444444444	0.108695652
rs2814184	JAKMIP3	JAKMIP3	10.5543672	12.20177103	0.864986499	0.001324617	N	Y	N	0.972399474	114.5564863	2.452779901	60.69978648	0.069585819	10.75221443	3	10	5	1	3	19	1.216596074	0.818550547	1.285792402	rs2814184	rs2814184	10	132132192	132132192	+	ENSG00000188385	0	0	0	20	0	0	1	0	0	0	0	0	0	rs2814184	10	132132192	0.444444444	0.108695652
rs2352405			13.07631874	3.118677818	4.192904656	0.018266097	Y	N	N	1.462979183	116.8780211	0.576223233	16.87913777	0.340869777	51.57526615	6	4	8	1	3	19	1.117514271	0.861565955	1.280432903	rs2352405	rs2352405		-1	-1			0	0	0	0	0	0	0	0	0	0	0	0	0	imm_2_204201896	2	203628928	0.444444444	0.108695652
rs10777124	NAV3	NAV3	97.8627451	4.490748412	21.79207921	0.011222133	N	Y	N	0.166636405	57473.13664	1.126146855	17.90780768	0.037312234	12727.58737	3	10	5	0	7	16	3.25280969	0.705723178	3.249990095	rs10777124	rs10777124	12	77363232	77363232	+	ENSG00000067798	0	0	0	2	0	0	0	0	0	0	0	0	0	rs10777124	12	77363232	0.444444444	0.152173913
rs4690411			57.12903226	10.31394821	5.539007092	0.001334796	N	Y	N	0.07874759	41445.41195	2.269986029	46.86263538	0.008031508	3820.029942	1	14	3	0	7	16	3.360622465	0.772307907	3.334795041	rs4690411	rs4690411		-1	-1			0	0	0	0	0	0	0	0	0	0	0	0	0	rs4690411	4	178284723	0.444444444	0.152173913
rs4776982	SKOR1	SKOR1	82.46341463	6.692201992	12.32231405	0.003439039	N	Y	N	0.132184882	51444.72405	1.607546895	27.8595714	0.020245558	7499.88845	2	12	4	0	7	16	3.283626763	0.727670213	3.27103656	rs4776982	rs4776982	15	67822636	67822636	+	ENSG00000188779	0	0	0	3	0	0	0	0	0	0	0	0	0	rs4776982	15	67822636	0.444444444	0.152173913
rs3863297	RBM7,ENSG00000255663	RBM7	9.449197861	6.640138408	1.423042304	0.008689468	N	Y	N	0.866298271	103.0676653	1.55274662	28.39577142	0.126309427	16.03244863	3	10	5	1	5	17	1.219110134	0.741381343	1.235621255	rs3863297	rs3863297	11	114404819	114404819	+	ENSG00000076053,ENSG00000255663	0	0	9	24	0	0	0	0	0	0	0	0	0	1kg_11_113780751	11	114404819	0.444444444	0.152173913
rs9416634			11.16645327	2.88069594	3.876304024	0.039425466	Y	N	N	1.190425634	104.7437782	0.665092015	12.47708424	0.361463504	41.56915632	5	6	7	1	5	17	1.142144449	0.747888668	1.210447107	rs9416634	rs9416634		-1	-1			0	0	0	0	0	0	0	0	0	0	0	0	0	rs9416634	10	57822760	0.444444444	0.152173913
rs2214370	RAD50,TH2LCRR,ENSG00000283782	RAD50	5.239028945	11.56293485	0.453088166	0.002283721	N	Y	N	0.703026936	39.04178187	2.316335102	57.72112259	0.051980836	3.949318686	3	10	5	2	3	18	1.024742978	0.820315547	1.104699809	rs2214370	rs2214370	5	132641857	132641857	+	ENSG00000113522,ENSG00000223442,ENSG00000283782	0	0	2	26	0	0	10	0	0	0	0	0	0	imm_5_132005448	5	132641857	0.444444444	0.152173913
rs4908164			5.793130367	7.753040719	0.747207525	0.017017732	N	Y	N	0.866853133	38.71516195	1.567510271	38.34720671	0.089998019	6.203681975	4	8	6	2	3	18	0.969162505	0.815610495	1.079875155	rs4908164	rs4908164		-1	-1			0	0	0	0	0	0	0	0	0	0	0	0	0	rs4908164	1	101567812	0.444444444	0.152173913
rs7722073	ENSG00000249476	ENSG00000249476	8.896613191	5.226936676	1.702070207	0.020002005	N	Y	N	0.813260933	97.32390067	1.26986201	21.51483138	0.154998072	18.69083248	3	10	5	1	6	16	1.220598946	0.721896502	1.222544838	rs7722073	rs7722073	5	109326237	109326237	+	ENSG00000249476	0	0	0	0	0	1	0	0	0	0	0	0	0	rs7722073	5	109326237	0.444444444	0.173913043
rs17425010			5.473067916	5.538184726	0.98824221	0.031290538	N	Y	N	0.816291771	36.69579123	1.229308259	24.95020254	0.127998781	7.62993726	4	8	6	2	4	17	0.970827932	0.767966918	1.042809735	rs17425010	rs17425010		-1	-1			0	0	0	0	0	0	0	0	0	0	0	0	0	rs17425010	1	101573509	0.444444444	0.173913043
rs4908162			5.473067916	5.538184726	0.98824221	0.031290538	N	Y	N	0.816291771	36.69579123	1.229308259	24.95020254	0.127998781	7.62993726	4	8	6	2	4	17	0.970827932	0.767966918	1.042809735	rs4908162	rs4908162		-1	-1			0	0	0	0	0	0	0	0	0	0	0	0	0	rs4908162	1	101566703	0.444444444	0.173913043
rs11082426	ENSG00000267101	ENSG00000267101	72.2195122	4.572768695	15.79338843	0.017444696	N	Y	N	0.11546047	45172.67209	1.132047056	18.47115226	0.026190476	9523.733795	2	12	4	0	9	14	3.284968021	0.712291487	3.266301458	rs11082426	rs11082426	18	45156954	45156954	+	ENSG00000267101	0	0	0	6	0	0	6	0	0	0	0	0	0	1kg_18_40990917	18	45156954	0.444444444	0.195652174
rs12672248	SDK1	SDK1	72.2195122	4.572768695	15.79338843	0.017444696	N	Y	N	0.11546047	45172.67209	1.132047056	18.47115226	0.026190476	9523.733795	2	12	4	0	9	14	3.284968021	0.712291487	3.266301458	rs12672248	rs12672248	7	3520272	3520272	+	ENSG00000146555	0	0	0	4	0	0	0	0	0	0	0	0	0	rs12672248	7	3520272	0.444444444	0.195652174
rs12962056	ENSG00000267101	ENSG00000267101	72.2195122	4.572768695	15.79338843	0.017444696	N	Y	N	0.11546047	45172.67209	1.132047056	18.47115226	0.026190476	9523.733795	2	12	4	0	9	14	3.284968021	0.712291487	3.266301458	rs12962056	rs12962056	18	45155980	45155980	+	ENSG00000267101	0	0	0	6	0	0	6	0	0	0	0	0	0	1kg_18_40989943	18	45155980	0.444444444	0.195652174
rs10931008	PDE1A	PDE1A	7.031042129	6.276537272	1.120210368	0.017153237	N	Y	N	0.547857888	90.23426417	1.499386175	26.27403186	0.093247748	13.45738952	2	12	4	1	7	15	1.302078719	0.730491138	1.268373401	rs10931008	rs10931008	2	182374192	182374192	+	ENSG00000115252	0	0	2	14	0	0	0	0	0	0	0	0	0	rs10931008	2	182374192	0.444444444	0.195652174
rs12351692			8.34402852	4.211819939	1.98109811	0.048041318	N	Y	N	0.760234699	91.58068161	1.050196355	16.89153377	0.183791012	21.35441598	3	10	5	1	7	15	1.222282762	0.708631476	1.213064931	rs12351692	rs12351692		-1	-1			0	0	0	0	0	0	0	0	0	0	0	0	0	rs12351692	9	98120159	0.444444444	0.195652174
rs13009632			8.34402852	4.211819939	1.98109811	0.048041318	N	Y	N	0.760234699	91.58068161	1.050196355	16.89153377	0.183791012	21.35441598	3	10	5	1	7	15	1.222282762	0.708631476	1.213064931	rs13009632	rs13009632		-1	-1			0	0	0	0	0	0	0	0	0	0	0	0	0	imm_2_61723664	2	61643025	0.444444444	0.195652174
rs2788437	AKNAD1	AKNAD1	8.34402852	4.211819939	1.98109811	0.048041318	N	Y	N	0.760234699	91.58068161	1.050196355	16.89153377	0.183791012	21.35441598	3	10	5	1	7	15	1.222282762	0.708631476	1.213064931	rs2788437	rs2788437	1	108821495	108821495	+	ENSG00000162641	0	0	2	4	0	0	0	0	0	0	0	0	0	rs2788437	1	108821495	0.444444444	0.195652174
rs6984301			7.031042129	6.276537272	1.120210368	0.017153237	N	Y	N	0.547857888	90.23426417	1.499386175	26.27403186	0.093247748	13.45738952	2	12	4	1	7	15	1.302078719	0.730491138	1.268373401	rs6984301	rs6984301		-1	-1			0	0	0	0	0	0	0	0	0	0	0	0	0	rs6984301	8	49763159	0.444444444	0.195652174
rs12616433	USP34	USP34	46.48387097	5.899393165	7.879432624	0.015016348	N	Y	N	0.063808986	33862.78962	1.345246827	25.87096956	0.011566565	5367.66595	1	14	3	0	10	13	3.362738086	0.754220399	3.328516606	rs12616433	rs12616433	2	61469353	61469353	+	ENSG00000115464	0	0	1	2	0	0	0	0	0	0	0	0	0	imm_2_61549992	2	61469353	0.444444444	0.217391304
rs6789666			6.5654102	5.13730804	1.277986476	0.032792236	N	Y	N	0.509771913	84.55666149	1.248440833	21.13991564	0.107824038	15.14735916	2	12	4	1	8	14	1.303881057	0.721751926	1.261500219	rs6789666	rs6789666		-1	-1			0	0	0	0	0	0	0	0	0	0	0	0	0	rs6789666	3	130840472	0.444444444	0.217391304
rs2153572			3.682926829	7.305477809	0.504132231	0.011609657	N	Y	N	0.407149113	33.31445306	1.692512328	31.53300874	0.058950421	4.311238209	2	12	4	2	6	15	1.123614061	0.746127777	1.094970322	rs2153572	rs2153572		-1	-1			0	0	0	0	0	0	0	0	0	0	0	0	0	rs2153572	13	28644988	0.444444444	0.217391304
rs6922226	REV3L,MFSD4B	REV3L	3.156862745	7.776661884	0.405940594	0.02178315	N	Y	N	0.490024704	20.3373061	1.701522441	35.54256388	0.057854413	2.848318015	3	10	5	3	4	16	0.950448064	0.77530805	0.994018929	rs6922226	rs6922226	6	111403281	111403281	+	ENSG00000009413,ENSG00000173214	0	0	4	18	0	0	8	0	0	0	0	0	0	rs6922226	6	111403281	0.444444444	0.217391304
rs7764543	REV3L,MFSD4B	REV3L	3.156862745	7.776661884	0.405940594	0.02178315	N	Y	N	0.490024704	20.3373061	1.701522441	35.54256388	0.057854413	2.848318015	3	10	5	3	4	16	0.950448064	0.77530805	0.994018929	rs7764543	rs7764543	6	111423116	111423116	+	ENSG00000009413,ENSG00000173214	0	0	4	12	0	0	2	0	0	0	0	0	0	rs7764543	6	111423116	0.444444444	0.217391304
rs13093110	LPP	LPP	3.43902439	5.860872552	0.58677686	0.036682913	N	Y	N	0.378632792	31.23577518	1.391313945	24.68876791	0.070054131	4.91487193	2	12	4	2	7	14	1.125702171	0.733698932	1.084375696	rs13093110	rs13093110	3	188407332	188407332	+	ENSG00000145012	0	0	0	10	0	0	1	0	0	0	0	0	0	imm_3_189607814	3	188407332	0.444444444	0.239130435
rs7728963			3.43902439	5.860872552	0.58677686	0.036682913	N	Y	N	0.378632792	31.23577518	1.391313945	24.68876791	0.070054131	4.91487193	2	12	4	2	7	14	1.125702171	0.733698932	1.084375696	rs7728963	rs7728963		-1	-1			0	0	0	0	0	0	0	0	0	0	0	0	0	rs7728963	5	25936379	0.444444444	0.239130435
rs7830440			3.43902439	5.860872552	0.58677686	0.036682913	N	Y	N	0.378632792	31.23577518	1.391313945	24.68876791	0.070054131	4.91487193	2	12	4	2	7	14	1.125702171	0.733698932	1.084375696	rs7830440	rs7830440		-1	-1			0	0	0	0	0	0	0	0	0	0	0	0	0	rs7830440	8	67904748	0.444444444	0.239130435
rs8018846	LINC02305	LINC02305	3.43902439	5.860872552	0.58677686	0.036682913	N	Y	N	0.378632792	31.23577518	1.391313945	24.68876791	0.070054131	4.91487193	2	12	4	2	7	14	1.125702171	0.733698932	1.084375696	rs8018846	rs8018846	14	83912278	83912278	+	ENSG00000258532	0	0	0	3	0	0	3	0	0	0	0	0	0	rs8018846	14	83912278	0.444444444	0.239130435
rs951131	LINC02305	LINC02305	3.43902439	5.860872552	0.58677686	0.036682913	N	Y	N	0.378632792	31.23577518	1.391313945	24.68876791	0.070054131	4.91487193	2	12	4	2	7	14	1.125702171	0.733698932	1.084375696	rs951131	rs951131	14	83910884	83910884	+	ENSG00000258532	0	0	0	6	0	0	6	0	0	0	0	0	0	rs951131	14	83910884	0.444444444	0.239130435
rs10228726			2.960784314	5.863514033	0.504950495	0.040861914	N	Y	N	0.457645485	19.1550972	1.357220497	25.33176952	0.075483764	3.377878738	3	10	5	3	5	15	0.952609515	0.746586853	0.969664696	rs10228726	rs10228726		-1	-1			0	0	0	0	0	0	0	0	0	0	0	0	0	rs10228726	7	19147176	0.444444444	0.239130435
rs5756535	IL2RB,ENSG00000235237	IL2RB	2.960784314	5.863514033	0.504950495	0.040861914	N	Y	N	0.457645485	19.1550972	1.357220497	25.33176952	0.075483764	3.377878738	3	10	5	3	5	15	0.952609515	0.746586853	0.969664696	rs5756535	rs5756535	22	37174044	37174044	+	ENSG00000100385,ENSG00000235237	0	0	0	8	0	0	2	0	0	0	0	0	0	imm_22_35900030	22	37174044	0.444444444	0.239130435
rs6964498	VPS41	VPS41	2.960784314	5.863514033	0.504950495	0.040861914	N	Y	N	0.457645485	19.1550972	1.357220497	25.33176952	0.075483764	3.377878738	3	10	5	3	5	15	0.952609515	0.746586853	0.969664696	rs6964498	rs6964498	7	38914279	38914279	+	ENSG00000006715	0	0	0	2	0	0	0	0	0	0	0	0	0	rs6964498	7	38914279	0.444444444	0.239130435
rs8074216	UNK	UNK	2.494885917	8.737924438	0.28552386	0.00775745	N	Y	N	0.316725282	19.65253833	1.941838516	39.31909005	0.037330035	2.183868175	2	12	4	3	5	15	1.053042604	0.767366056	1.038024172	rs8074216	rs8074216	17	75817169	75817169	+	ENSG00000132478	0	0	0	3	0	0	0	0	0	0	0	0	0	rs8074216	17	75817169	0.444444444	0.239130435
rs11221665			2.639344262	6.896351137	0.382716049	0.03890635	N	Y	N	0.503854466	13.82569493	1.382883147	34.39166866	0.057583565	2.543635054	4	8	6	4	3	16	0.844897098	0.819807089	0.966355169	rs11221665	rs11221665		-1	-1			0	0	0	0	0	0	0	0	0	0	0	0	0	rs11221665	11	129324050	0.444444444	0.239130435
rs10769825	ENSG00000271758	ENSG00000271758	3.903225806	5.449057809	0.716312057	0.035959123	N	Y	N	0.209974122	72.55737772	1.232440106	24.09223042	0.045173308	11.35854304	1	14	3	1	10	12	1.491109349	0.758391166	1.41000486	rs10769825	rs10769825	11	7753926	7753926	+	ENSG00000271758	0	0	0	2	0	0	2	0	0	0	0	0	0	rs10769825	11	7753926	0.444444444	0.260869565
rs216852	VWF	VWF	3.903225806	5.449057809	0.716312057	0.035959123	N	Y	N	0.209974122	72.55737772	1.232440106	24.09223042	0.045173308	11.35854304	1	14	3	1	10	12	1.491109349	0.758391166	1.41000486	rs216852	rs216852	12	5975025	5975025	+	ENSG00000110799	0	0	0	6	0	0	0	0	0	0	0	0	0	rs216852	12	5975025	0.444444444	0.260869565
rs6478485	PHF19	PHF19	3.903225806	5.449057809	0.716312057	0.035959123	N	Y	N	0.209974122	72.55737772	1.232440106	24.09223042	0.045173308	11.35854304	1	14	3	1	10	12	1.491109349	0.758391166	1.41000486	rs6478485	rs6478485	9	120892692	120892692	+	ENSG00000119403	0	0	0	1	0	0	0	0	0	0	0	0	0	imm_9_122694791	9	120892692	0.444444444	0.260869565
rs73541884	PHF19	PHF19	3.903225806	5.449057809	0.716312057	0.035959123	N	Y	N	0.209974122	72.55737772	1.232440106	24.09223042	0.045173308	11.35854304	1	14	3	1	10	12	1.491109349	0.758391166	1.41000486	rs73541884	rs73541884	9	120883457	120883457	+	ENSG00000119403	0	0	0	2	0	0	0	0	0	0	0	0	0	imm_9_122685556	9	120883457	0.444444444	0.260869565
rs1018159	WWOX	WWOX	2.213517665	7.356033453	0.300911854	0.010881695	N	Y	N	0.161465316	30.34497181	1.625503852	33.28889568	0.025620698	3.534171597	1	14	3	2	8	13	1.335738713	0.770256645	1.256845321	rs1018159	rs1018159	16	78921561	78921561	+	ENSG00000186153	0	0	6	18	0	0	0	0	0	0	0	0	0	rs1018159	16	78921561	0.444444444	0.260869565
rs12995526	ATIC	ATIC	2.213517665	7.356033453	0.300911854	0.010881695	N	Y	N	0.161465316	30.34497181	1.625503852	33.28889568	0.025620698	3.534171597	1	14	3	2	8	13	1.335738713	0.770256645	1.256845321	rs12995526	rs12995526	2	215333248	215333248	+	ENSG00000138363	0	0	4	8	0	0	0	0	0	0	0	0	0	rs12995526	2	215333248	0.444444444	0.260869565
rs13100903	SEMA3F-AS1	SEMA3F-AS1	2.213517665	7.356033453	0.300911854	0.010881695	N	Y	N	0.161465316	30.34497181	1.625503852	33.28889568	0.025620698	3.534171597	1	14	3	2	8	13	1.335738713	0.770256645	1.256845321	rs13100903	rs13100903	3	50137139	50137139	+	ENSG00000235016	0	0	0	4	0	0	4	0	0	0	0	0	0	imm_3_50149576	3	50137139	0.444444444	0.260869565
rs7324140			2.329661684	6.821671331	0.341508931	0.020678536	N	Y	N	0.294461545	18.43134919	1.570726092	29.62655297	0.046035987	2.533416936	2	12	4	3	6	14	1.055270366	0.74926863	1.022423677	rs7324140	rs7324140		-1	-1			0	0	0	0	0	0	0	0	0	0	0	0	0	rs7324140	13	105281350	0.444444444	0.260869565
rs10475286			2.164437451	5.445207832	0.397494002	0.045292132	N	Y	N	0.272207384	17.21036884	1.283348638	23.10384526	0.054788719	2.883832367	2	12	4	3	7	13	1.057832424	0.737379153	1.011069147	rs10475286	rs10475286		-1	-1			0	0	0	0	0	0	0	0	0	0	0	0	0	rs10475286	5	5125846	0.444444444	0.282608696
rs16865597	IL1RAP	IL1RAP	2.164437451	5.445207832	0.397494002	0.045292132	N	Y	N	0.272207384	17.21036884	1.283348638	23.10384526	0.054788719	2.883832367	2	12	4	3	7	13	1.057832424	0.737379153	1.011069147	rs16865597	rs16865597	3	190557756	190557756	+	ENSG00000196083	0	0	2	13	0	0	3	0	0	0	0	0	0	rs16865597	3	190557756	0.444444444	0.282608696
rs3740551	PRLHR	PRLHR	1.499479709	8.392094502	0.178677648	0.008449141	N	Y	N	0.12273918	18.31883998	1.814162097	38.82081443	0.016958629	1.882563815	1	14	3	3	7	13	1.276944822	0.781462462	1.2014319	rs3740551	rs3740551	10	118595306	118595306	+	ENSG00000119973	0	1	0	1	0	0	0	0	0	0	0	0	0	rs3740551	10	118595306	0.444444444	0.282608696
rs4263525	ENSG00000248969	ENSG00000248969	2.164437451	5.445207832	0.397494002	0.045292132	N	Y	N	0.272207384	17.21036884	1.283348638	23.10384526	0.054788719	2.883832367	2	12	4	3	7	13	1.057832424	0.737379153	1.011069147	rs4263525	rs4263525	5	35825383	35825383	+	ENSG00000248969	0	0	0	1	0	0	1	0	0	0	0	0	0	imm_5_35861242	5	35825383	0.444444444	0.282608696
rs62171443	CCNT2-AS1	CCNT2-AS1	2.164437451	5.445207832	0.397494002	0.045292132	N	Y	N	0.272207384	17.21036884	1.283348638	23.10384526	0.054788719	2.883832367	2	12	4	3	7	13	1.057832424	0.737379153	1.011069147	rs62171443	rs62171443	2	134836651	134836651	+	ENSG00000224043	0	0	0	2	0	0	2	0	0	0	0	0	0	chr2:135310691	2	134836651	0.444444444	0.282608696
rs7083570	CTNNA3	CTNNA3	2.164437451	5.445207832	0.397494002	0.045292132	N	Y	N	0.272207384	17.21036884	1.283348638	23.10384526	0.054788719	2.883832367	2	12	4	3	7	13	1.057832424	0.737379153	1.011069147	rs7083570	rs7083570	10	67377049	67377049	+	ENSG00000183230	0	0	4	11	0	0	3	0	0	0	0	0	0	rs7083570	10	67377049	0.444444444	0.282608696
rs10095039	XKR6	XKR6	1.761451517	8.159253945	0.215883894	0.013652326	N	Y	N	0.239839053	12.93663984	1.802417628	36.93562685	0.03044438	1.5308525	2	12	4	4	5	14	1.017308872	0.77042033	0.999407812	rs10095039	rs10095039	8	10957734	10957734	+	ENSG00000171044	0	0	0	2	0	0	0	0	0	0	0	0	0	1kg_8_10852654	8	10957734	0.444444444	0.282608696
rs10848195	RIMBP2	RIMBP2	1.385015609	6.794504182	0.203843514	0.019707881	N	Y	N	0.112822729	17.00249808	1.489448079	30.99489517	0.019624378	2.117375559	1	14	3	3	8	12	1.279412689	0.774341042	1.194173493	rs10848195	rs10848195	12	130741597	130741597	+	ENSG00000060709	0	0	0	2	0	0	0	0	0	0	0	0	0	rs10848195	12	130741597	0.444444444	0.304347826
rs4751667			1.385015609	6.794504182	0.203843514	0.019707881	N	Y	N	0.112822729	17.00249808	1.489448079	30.99489517	0.019624378	2.117375559	1	14	3	3	8	12	1.279412689	0.774341042	1.194173493	rs4751667	rs4751667		-1	-1			0	0	0	0	0	0	0	0	0	0	0	0	0	rs4751667	10	118604432	0.444444444	0.304347826
rs17337414	CLSTN2	CLSTN2	1.636525877	6.337864854	0.25821407	0.027330594	N	Y	N	0.221671594	12.08191317	1.449054618	27.72050853	0.037589592	1.773749119	2	12	4	4	6	13	1.01996629	0.752872746	0.983194777	rs17337414	rs17337414	3	139966031	139966031	+	ENSG00000158258	0	0	0	6	0	0	3	0	0	0	0	0	0	rs17337414	3	139966031	0.444444444	0.304347826
rs1113910	LINC02653	LINC02653	0.170506912	9.351648352	0.018232819	0.004169774	N	Y	N	0.000264772	109.8023976	1.735776136	50.38283743	3.19E-05	10.4328052	0	16	2	3	9	11	3.299827452	0.859233657	3.239534312	rs1113910	rs1113910	10	90586296	90586296	+	ENSG00000236373	0	0	0	2	0	0	2	0	0	0	0	0	0	rs1113910	10	90586296	0.444444444	0.326086957
rs62446548			1.270551509	5.548032613	0.22900938	0.048125709	N	Y	N	0.102910625	15.68643793	1.225687337	25.1129835	0.022294567	2.352380067	1	14	3	3	9	11	1.282319106	0.770378369	1.188479554	rs62446548	rs62446548		-1	-1			0	0	0	0	0	0	0	0	0	0	0	0	0	imm_7_26629402	7	26623258	0.444444444	0.326086957
rs7854620	PCSK5	PCSK5	1.305368049	6.327594452	0.206297679	0.038683016	N	Y	N	0.236691089	7.199196838	1.359942008	29.44129332	0.034615142	1.229483101	3	10	5	6	4	13	0.87116553	0.784427593	0.910729055	rs7854620	rs7854620	9	75944633	75944633	+	ENSG00000099139	0	0	0	8	0	0	2	0	0	0	0	0	0	rs7854620	9	75944633	0.444444444	0.347826087
rs7583793	SPRED2	SPRED2	0.117305459	8.509157509	0.01378579	0.003684668	N	Y	N	0.000185977	73.99054522	1.563461093	46.31120138	2.47E-05	7.70234169	0	16	2	4	9	10	3.289240462	0.864408635	3.227368022	rs7583793	rs7583793	2	65329394	65329394	+	ENSG00000198369	0	0	0	5	0	0	1	0	0	0	0	0	0	imm_2_65410032	2	65329394	0.444444444	0.369565217
rs2670259	ZNF385D	ZNF385D	0.772296015	7.110858701	0.108607982	0.012120279	N	Y	N	0.069036485	8.639506165	1.511048883	33.46305472	0.011455742	1.029675261	1	14	3	5	7	11	1.232006524	0.790213763	1.147578493	rs2670259	rs2670259	3	21823742	21823742	+	ENSG00000151789	0	0	6	8	0	0	0	0	0	0	0	0	0	rs2670259	3	21823742	0.444444444	0.369565217
rs518596	OPRM1	OPRM1	0.772296015	7.110858701	0.108607982	0.012120279	N	Y	N	0.069036485	8.639506165	1.511048883	33.46305472	0.011455742	1.029675261	1	14	3	5	7	11	1.232006524	0.790213763	1.147578493	rs518596	rs518596	6	154141243	154141243	+	ENSG00000112038	0	0	1	3	0	0	0	0	0	0	0	0	0	rs518596	6	154141243	0.444444444	0.369565217
rs11638250	DPH6	DPH6	0.703860391	10.79127135	0.065224974	0.001793002	N	Y	N	0.06494539	7.628246588	2.163540356	53.82452746	0.006746046	0.630635641	1	14	3	6	5	12	1.215833298	0.819893707	1.157594814	rs11638250	rs11638250	15	35468739	35468739	+	ENSG00000134146	0	0	0	6	0	0	2	0	0	0	0	0	0	rs11638250	15	35468739	0.444444444	0.369565217
rs31746	ENSG00000288892	ENSG00000288892	1.015993603	7.00191296	0.14510229	0.01982715	N	Y	N	0.147903579	6.979161743	1.523973193	32.17037237	0.022168013	0.949777234	2	12	4	6	5	12	0.983194777	0.777991084	0.958565575	rs31746	rs31746	5	141040406	141040406	+	ENSG00000288892	0	0	0	0	0	1	0	0	0	0	0	0	0	rs31746	5	141040406	0.444444444	0.369565217
rs13433997			0.702719798	5.671445639	0.123904881	0.02271994	N	Y	N	0.062373504	7.917065448	1.21794288	26.40952722	0.013265395	1.157328466	1	14	3	5	8	10	1.235621255	0.784837131	1.139977244	rs13433997	rs13433997		-1	-1			0	0	0	0	0	0	0	0	0	0	0	0	0	imm_3_46024769	3	46008273	0.444444444	0.391304348
rs57145255	XKR6	XKR6	0.932027189	5.370251899	0.173553719	0.040127175	N	Y	N	0.134678868	6.449970162	1.20616747	23.9101171	0.027408521	1.098960898	2	12	4	6	6	11	0.986973876	0.761952481	0.941649593	rs57145255	rs57145255	8	10912855	10912855	+	ENSG00000171044	0	0	0	4	0	0	0	0	0	0	0	0	0	1kg_8_10807775	8	10912855	0.444444444	0.391304348
rs7788231	C7orf50	C7orf50	0.932027189	5.370251899	0.173553719	0.040127175	N	Y	N	0.134678868	6.449970162	1.20616747	23.9101171	0.027408521	1.098960898	2	12	4	6	6	11	0.986973876	0.761952481	0.941649593	rs7788231	rs7788231	7	1121522	1121522	+	ENSG00000146540	0	0	0	5	0	0	1	0	0	0	0	0	0	rs7788231	7	1121522	0.444444444	0.391304348
rs13420537	GALNT13,GALNT13-AS1	GALNT13	0.075630252	6.148514851	0.012300572	0.006145824	N	Y	N	0.000120744	47.37258179	1.112553665	33.97969562	2.24E-05	6.750934523	0	16	2	5	10	8	3.285684966	0.872220711	3.21826042	rs13420537	rs13420537	2	154441883	154441883	+	ENSG00000144278,ENSG00000224675	0	0	0	7	0	0	2	0	0	0	0	0	0	rs13420537	2	154441883	0.444444444	0.434782609
rs1863175	TRIB2	TRIB2	0.529349551	5.109916368	0.103592606	0.025896099	N	Y	N	0.047787078	5.86373883	1.082611281	24.11876335	0.011403459	0.941067822	1	14	3	6	8	9	1.226986589	0.791738297	1.125790438	rs1863175	rs1863175	2	12736342	12736342	+	ENSG00000071575	0	0	0	2	0	0	0	0	0	0	0	0	0	rs1863175	2	12736342	0.444444444	0.434782609
rs9318550	OBI1-AS1	OBI1-AS1	78.64705882	10.13916786	7.756756757	0.000777268	N	Y	N	0.128255552	48226.83887	2.271850311	45.25065954	0.012330383	4879.594894	2	11	5	0	4	19	3.274847314	0.763169039	3.287884275	rs9318550	rs9318550	13	78441289	78441289	+	ENSG00000234377	0	0	0	12	0	0	12	0	0	0	0	0	0	rs9318550	13	78441289	0.416666667	0.086956522
rs11861842	PPP4C	PPP4C	74.52941176	7.724336794	9.648648649	0.002868836	N	Y	N	0.121435448	45741.44801	1.835688863	32.50299116	0.01555824	5983.73738	2	11	5	0	5	18	3.275288923	0.733140895	3.28060345	rs11861842	rs11861842	16	30082859	30082859	+	ENSG00000149923	0	0	3	9	0	3	2	0	0	0	0	0	1	rs11861842	16	30082859	0.416666667	0.108695652
rs13096615	LPP,FLJ42393	LPP	74.52941176	7.724336794	9.648648649	0.002868836	N	Y	N	0.121435448	45741.44801	1.835688863	32.50299116	0.01555824	5983.73738	2	11	5	0	5	18	3.275288923	0.733140895	3.28060345	rs13096615	rs13096615	3	188179271	188179271	+	ENSG00000145012,ENSG00000279891	0	0	0	8	0	1	0	0	0	0	0	0	0	rs13096615	3	188179271	0.416666667	0.108695652
rs4675356			10.93265993	3.879330944	2.818181818	0.029363182	Y	N	N	1.189362186	100.4934028	0.757521844	19.86636911	0.231881971	34.25082483	5	5	8	1	3	19	1.13180482	0.833349799	1.274295263	rs4675356	rs4675356		-1	-1			0	0	0	0	0	0	0	0	0	0	0	0	0	imm_2_204185176	2	203612208	0.416666667	0.108695652
rs58279659			10.93265993	3.879330944	2.818181818	0.029363182	Y	N	N	1.189362186	100.4934028	0.757521844	19.86636911	0.231881971	34.25082483	5	5	8	1	3	19	1.13180482	0.833349799	1.274295263	rs58279659	rs58279659		-1	-1			0	0	0	0	0	0	0	0	0	0	0	0	0	imm_2_204192570	2	203619602	0.416666667	0.108695652
rs1001201	FRMD4A,ENSG00000229751	FRMD4A	86.90163934	4.181940339	20.78021978	0.012098841	N	Y	N	0.14957724	50488.26225	1.051343706	16.63454577	0.035217437	12261.46979	3	9	6	0	6	17	3.247305745	0.704441974	3.255212003	rs1001201	rs1001201	10	14001452	14001452	+	ENSG00000151474,ENSG00000229751	0	0	0	7	0	0	2	0	0	0	0	0	0	rs1001201	10	14001452	0.416666667	0.130434783
rs1060734	LCLAT1	LCLAT1	86.90163934	4.181940339	20.78021978	0.012098841	N	Y	N	0.14957724	50488.26225	1.051343706	16.63454577	0.035217437	12261.46979	3	9	6	0	6	17	3.247305745	0.704441974	3.255212003	rs1060734	rs1060734	2	30642182	30642182	+	ENSG00000172954	4	0	0	0	0	0	0	0	0	0	0	0	0	rs1060734	2	30642182	0.416666667	0.130434783
rs11095600			86.90163934	4.181940339	20.78021978	0.012098841	N	Y	N	0.14957724	50488.26225	1.051343706	16.63454577	0.035217437	12261.46979	3	9	6	0	6	17	3.247305745	0.704441974	3.255212003	rs11095600	rs11095600		-1	-1			0	0	0	0	0	0	0	0	0	0	0	0	0	1kg_X_12908583	X	12980543	0.416666667	0.130434783
rs1309581	CWC27	CWC27	86.90163934	4.181940339	20.78021978	0.012098841	N	Y	N	0.14957724	50488.26225	1.051343706	16.63454577	0.035217437	12261.46979	3	9	6	0	6	17	3.247305745	0.704441974	3.255212003	rs1309581	rs1309581	5	64977191	64977191	+	ENSG00000153015	0	0	0	8	0	8	2	0	0	0	0	0	10	rs1309581	5	64977191	0.416666667	0.130434783
rs1433611	CWC27	CWC27	86.90163934	4.181940339	20.78021978	0.012098841	N	Y	N	0.14957724	50488.26225	1.051343706	16.63454577	0.035217437	12261.46979	3	9	6	0	6	17	3.247305745	0.704441974	3.255212003	rs1433611	rs1433611	5	64964834	64964834	+	ENSG00000153015	0	0	0	12	0	0	4	0	0	0	0	0	0	rs1433611	5	64964834	0.416666667	0.130434783
rs17087912	LINC02234	LINC02234	70.41176471	6.101253616	11.54054054	0.005085095	N	Y	N	0.11461546	43256.08947	1.507904395	24.68677444	0.018788557	7088.573835	2	11	5	0	6	17	3.275782111	0.71314969	3.275700687	rs17087912	rs17087912	5	97919890	97919890	+	ENSG00000248202	0	0	0	4	0	0	4	0	0	0	0	0	0	rs17087912	5	97919890	0.416666667	0.130434783
rs9838692	LPP	LPP	8.362146051	6.585765694	1.26973027	0.010456598	N	Y	N	0.788886479	88.6382115	1.493743881	29.03597486	0.107621623	14.98039999	3	9	6	1	4	18	1.204514259	0.756951514	1.259152137	rs9838692	rs9838692	3	188192223	188192223	+	ENSG00000145012	0	0	0	8	0	0	0	0	0	0	0	0	0	rs9838692	3	188192223	0.416666667	0.130434783
rs12340584	NFIB	NFIB	66.29411765	4.935376968	13.43243243	0.009256472	N	Y	N	0.107795612	40770.76928	1.25314207	19.43749748	0.022020316	8193.80809	2	11	5	0	7	16	3.276336477	0.699375002	3.272174451	rs12340584	rs12340584	9	14210654	14210654	+	ENSG00000147862	0	0	0	30	0	0	0	0	0	0	0	0	0	rs12340584	9	14210654	0.416666667	0.152173913
rs1367374			66.29411765	4.935376968	13.43243243	0.009256472	N	Y	N	0.107795612	40770.76928	1.25314207	19.43749748	0.022020316	8193.80809	2	11	5	0	7	16	3.276336477	0.699375002	3.272174451	rs1367374	rs1367374		-1	-1			0	0	0	0	0	0	0	0	0	0	0	0	0	rs1367374	2	153074663	0.416666667	0.152173913
rs383855			66.29411765	4.935376968	13.43243243	0.009256472	N	Y	N	0.107795612	40770.76928	1.25314207	19.43749748	0.022020316	8193.80809	2	11	5	0	7	16	3.276336477	0.699375002	3.272174451	rs383855	rs383855		-1	-1			0	0	0	0	0	0	0	0	0	0	0	0	0	rs383855	8	18054987	0.416666667	0.152173913
rs5987011	GAB3	GAB3	66.29411765	4.935376968	13.43243243	0.009256472	N	Y	N	0.107795612	40770.76928	1.25314207	19.43749748	0.022020316	8193.80809	2	11	5	0	7	16	3.276336477	0.699375002	3.272174451	rs5987011	rs5987011	X	154680555	154680555	+	ENSG00000160219	0	0	0	5	0	0	2	0	0	0	0	0	0	1kg_X_153562026	X	154680555	0.416666667	0.152173913
rs62092115			43.19512195	7.245276537	5.961832061	0.006226477	N	Y	N	0.060925175	30624.75491	1.755296843	29.90607106	0.008630859	4118.181247	1	13	4	0	7	16	3.348896109	0.723322327	3.33560667	rs62092115	rs62092115		-1	-1			0	0	0	0	0	0	0	0	0	0	0	0	0	1kg_18_41040948	18	45206985	0.416666667	0.152173913
rs9901160			66.29411765	4.935376968	13.43243243	0.009256472	N	Y	N	0.107795612	40770.76928	1.25314207	19.43749748	0.022020316	8193.80809	2	11	5	0	7	16	3.276336477	0.699375002	3.272174451	rs9901160	rs9901160		-1	-1			0	0	0	0	0	0	0	0	0	0	0	0	0	rs9901160	17	18371829	0.416666667	0.152173913
rs16902131	POU5F1B,CASC8,PCAT1	POU5F1B	7.900149031	5.00192864	1.579420579	0.023505609	N	Y	N	0.743346083	83.96136895	1.203340047	20.79153784	0.138987173	17.94819847	3	9	6	1	5	17	1.205854681	0.726899236	1.240016167	rs16902131	rs16902131	8	127378712	127378712	+	ENSG00000212993,ENSG00000246228,ENSG00000253438	0	0	0	9	0	0	8	0	0	0	0	0	0	rs16902131	8	127378712	0.416666667	0.152173913
rs16964074	SCG5,SCG5-AS1,ARHGAP11A-SCG5	SCG5	6.401069519	7.297577855	0.877149877	0.006432021	N	Y	N	0.520254757	78.75697524	1.726806935	30.83995174	0.069595532	11.05519104	2	11	5	1	5	17	1.280562122	0.735341067	1.292845662	rs16964074	rs16964074	15	32671555	32671555	+	ENSG00000166922,ENSG00000241818,ENSG00000288864	0	0	0	16	0	0	2	0	0	0	0	0	0	rs16964074	15	32671555	0.416666667	0.152173913
rs9840651			7.900149031	5.00192864	1.579420579	0.023505609	N	Y	N	0.743346083	83.96136895	1.203340047	20.79153784	0.138987173	17.94819847	3	9	6	1	5	17	1.205854681	0.726899236	1.240016167	rs9840651	rs9840651		-1	-1			0	0	0	0	0	0	0	0	0	0	0	0	0	rs9840651	3	177349551	0.416666667	0.152173913
rs12746576	EDARADD	EDARADD	40.51219512	5.956338452	6.801526718	0.011002289	N	Y	N	0.057072269	28757.18752	1.469387106	24.14473873	0.009896924	4674.257052	1	13	4	0	8	15	3.34951019	0.71408702	3.332999186	rs12746576	rs12746576	1	236456356	236456356	+	ENSG00000186197	0	0	2	10	0	0	0	0	0	0	0	0	0	rs12746576	1	236456356	0.416666667	0.173913043
rs1540926	EHD3	EHD3	62.17647059	4.057371097	15.32432432	0.022467954	N	Y	N	0.100975931	38285.49511	1.049684552	15.68305468	0.02525299	9299.291515	2	11	5	0	8	15	3.276964155	0.689819163	3.26951638	rs1540926	rs1540926	2	31236878	31236878	+	ENSG00000013016	0	0	0	3	0	0	0	0	0	0	0	0	0	rs1540926	2	31236878	0.416666667	0.173913043
rs77715436	POU5F1B,CASC8,PCAT1	POU5F1B	62.17647059	4.057371097	15.32432432	0.022467954	N	Y	N	0.100975931	38285.49511	1.049684552	15.68305468	0.02525299	9299.291515	2	11	5	0	8	15	3.276964155	0.689819163	3.26951638	rs77715436	rs77715436	8	127384909	127384909	+	ENSG00000212993,ENSG00000246228,ENSG00000253438	0	0	0	9	0	0	8	0	0	0	0	0	0	rs77715436	8	127384909	0.416666667	0.173913043
rs3006842	ENSG00000289350	ENSG00000289350	6.026737968	5.744455159	1.049140049	0.017014137	N	Y	N	0.488471544	74.35759758	1.412666632	23.35920191	0.085304962	12.90305768	2	11	5	1	6	16	1.28197957	0.715691797	1.280353819	rs3006842	rs3006842	10	26347972	26347972	+	ENSG00000289350	0	0	0	3	0	0	3	0	0	0	0	0	0	rs3006842	10	26347972	0.416666667	0.173913043
rs4241941			6.026737968	5.744455159	1.049140049	0.017014137	N	Y	N	0.488471544	74.35759758	1.412666632	23.35920191	0.085304962	12.90305768	2	11	5	1	6	16	1.28197957	0.715691797	1.280353819	rs4241941	rs4241941		-1	-1			0	0	0	0	0	0	0	0	0	0	0	0	0	rs4241941	4	138273998	0.416666667	0.173913043
rs4924127			6.026737968	5.744455159	1.049140049	0.017014137	N	Y	N	0.488471544	74.35759758	1.412666632	23.35920191	0.085304962	12.90305768	2	11	5	1	6	16	1.28197957	0.715691797	1.280353819	rs4924127	rs4924127		-1	-1			0	0	0	0	0	0	0	0	0	0	0	0	0	rs4924127	15	34693875	0.416666667	0.173913043
rs7228616	TMEM241	TMEM241	6.026737968	5.744455159	1.049140049	0.017014137	N	Y	N	0.488471544	74.35759758	1.412666632	23.35920191	0.085304962	12.90305768	2	11	5	1	6	16	1.28197957	0.715691797	1.280353819	rs7228616	rs7228616	18	23354978	23354978	+	ENSG00000134490	0	0	5	9	0	0	1	0	0	0	0	0	0	rs7228616	18	23354978	0.416666667	0.173913043
rs12471773	PNKD,CATIP-AS2	PNKD	4.138173302	6.221911236	0.665096808	0.03832335	N	Y	N	0.570981705	29.99129068	1.40533413	27.54660162	0.08110343	5.454193065	3	9	6	2	4	17	1.010537025	0.759082675	1.073575181	rs12471773	rs12471773	2	218337761	218337761	+	ENSG00000127838,ENSG00000237281	0	0	2	15	0	0	4	0	0	0	0	0	0	seq-rs12471773	2	218337761	0.416666667	0.173913043
rs3950017			4.138173302	6.221911236	0.665096808	0.03832335	N	Y	N	0.570981705	29.99129068	1.40533413	27.54660162	0.08110343	5.454193065	3	9	6	2	4	17	1.010537025	0.759082675	1.073575181	rs3950017	rs3950017		-1	-1			0	0	0	0	0	0	0	0	0	0	0	0	0	rs3950017	13	31678890	0.416666667	0.173913043
rs4878037			5.652406417	4.628831814	1.221130221	0.040115864	N	Y	N	0.456694293	69.95861079	1.168566444	18.33535789	0.101066045	14.75430273	2	11	5	1	7	15	1.283582869	0.702309588	1.271305056	rs4878037	rs4878037		-1	-1			0	0	0	0	0	0	0	0	0	0	0	0	0	rs4878037	9	87055382	0.416666667	0.195652174
rs6055520	PLCB1	PLCB1	3.682926829	6.795259361	0.541984733	0.012210179	N	Y	N	0.211045267	64.27033511	1.637140851	28.20499517	0.03308174	8.879443703	1	13	4	1	7	15	1.458872655	0.726160143	1.426661406	rs6055520	rs6055520	20	8084102	8084102	+	ENSG00000182621	0	0	0	1	0	0	0	0	0	0	0	0	0	rs6055520	20	8084102	0.416666667	0.195652174
rs10969699	LINC01242	LINC01242	3.156862745	6.870818916	0.459459459	0.013600811	N	Y	N	0.36533882	27.27819175	1.617985946	29.17710917	0.051871215	4.069752266	2	11	5	2	5	16	1.100259599	0.737806719	1.112901377	rs10969699	rs10969699	9	30486971	30486971	+	ENSG00000280683	0	0	0	3	0	0	3	0	0	0	0	0	0	rs10969699	9	30486971	0.416666667	0.195652174
rs13137822	IL21-AS1	IL21-AS1	3.156862745	6.870818916	0.459459459	0.013600811	N	Y	N	0.36533882	27.27819175	1.617985946	29.17710917	0.051871215	4.069752266	2	11	5	2	5	16	1.100259599	0.737806719	1.112901377	rs13137822	rs13137822	4	122636081	122636081	+	ENSG00000227145	0	0	0	1	0	0	1	0	0	0	0	0	0	imm_4_123776686	4	122636081	0.416666667	0.195652174
rs1181729	TMEM178B	TMEM178B	2.803278689	8.228979376	0.340659341	0.016555281	N	Y	N	0.45165927	17.3988932	1.684608214	40.19694373	0.044532776	2.605918563	3	9	6	3	3	17	0.931437195	0.809249475	1.038090577	rs1181729	rs1181729	7	141424486	141424486	+	ENSG00000261115	0	0	0	1	0	0	0	0	0	0	0	0	0	rs1181729	7	141424486	0.416666667	0.195652174
rs28545417			2.803278689	8.228979376	0.340659341	0.016555281	N	Y	N	0.45165927	17.3988932	1.684608214	40.19694373	0.044532776	2.605918563	3	9	6	3	3	17	0.931437195	0.809249475	1.038090577	rs28545417	rs28545417		-1	-1			0	0	0	0	0	0	0	0	0	0	0	0	0	imm_2_204209983	2	203637015	0.416666667	0.195652174
rs10985075	PHF19	PHF19	35.14634146	4.144168075	8.480916031	0.038858528	N	Y	N	0.049366809	25022.18296	1.042796947	16.46929355	0.012429683	5786.626782	1	13	4	0	10	13	3.351019132	0.70397734	3.329329766	rs10985075	rs10985075	9	120884183	120884183	+	ENSG00000119403	0	0	0	1	0	0	0	0	0	0	0	0	0	imm_9_122686282	9	120884183	0.416666667	0.217391304
rs11216829	MPZL3	MPZL3	35.14634146	4.144168075	8.480916031	0.038858528	N	Y	N	0.049366809	25022.18296	1.042796947	16.46929355	0.012429683	5786.626782	1	13	4	0	10	13	3.351019132	0.70397734	3.329329766	rs11216829	rs11216829	11	118242196	118242196	+	ENSG00000160588	0	0	1	4	0	0	0	0	0	0	0	0	0	rs11216829	11	118242196	0.416666667	0.217391304
rs1930777	PHF19	PHF19	35.14634146	4.144168075	8.480916031	0.038858528	N	Y	N	0.049366809	25022.18296	1.042796947	16.46929355	0.012429683	5786.626782	1	13	4	0	10	13	3.351019132	0.70397734	3.329329766	rs1930777	rs1930777	9	120878890	120878890	+	ENSG00000119403	0	0	0	2	0	0	0	0	0	0	0	0	0	imm_9_122680989	9	120878890	0.416666667	0.217391304
rs575082	MFAP1	MFAP1	35.14634146	4.144168075	8.480916031	0.038858528	N	Y	N	0.049366809	25022.18296	1.042796947	16.46929355	0.012429683	5786.626782	1	13	4	0	10	13	3.351019132	0.70397734	3.329329766	rs575082	rs575082	15	43817944	43817944	+	ENSG00000140259	0	0	0	2	0	0	0	0	0	0	0	0	0	rs575082	15	43817944	0.416666667	0.217391304
rs612242	IL17F	IL17F	35.14634146	4.144168075	8.480916031	0.038858528	N	Y	N	0.049366809	25022.18296	1.042796947	16.46929355	0.012429683	5786.626782	1	13	4	0	10	13	3.351019132	0.70397734	3.329329766	rs612242	rs612242	6	52238362	52238362	+	ENSG00000112116	0	0	0	4	0	0	1	0	0	0	0	0	0	rs612242	6	52238362	0.416666667	0.217391304
rs7642783	TMIE	TMIE	35.14634146	4.144168075	8.480916031	0.038858528	N	Y	N	0.049366809	25022.18296	1.042796947	16.46929355	0.012429683	5786.626782	1	13	4	0	10	13	3.351019132	0.70397734	3.329329766	rs7642783	rs7642783	3	46703906	46703906	+	ENSG00000181585	0	0	0	4	0	0	0	0	0	0	0	0	0	rs7642783	3	46703906	0.416666667	0.217391304
rs11009313	NRP1	NRP1	2.960784314	5.387656702	0.54954955	0.042073917	N	Y	N	0.341394946	25.67771975	1.317496616	22.03181731	0.063835134	4.731010804	2	11	5	2	6	15	1.102127284	0.718559749	1.098364907	rs11009313	rs11009313	10	33237463	33237463	+	ENSG00000099250	0	0	0	18	0	0	0	0	0	0	0	0	0	rs11009313	10	33237463	0.416666667	0.217391304
rs2003485	SEMA3F-AS1	SEMA3F-AS1	1.929152149	7.909236305	0.243911305	0.011355365	N	Y	N	0.150319285	24.75815412	1.847679655	33.85652851	0.02004262	2.96831077	1	13	4	2	6	15	1.302078719	0.74188807	1.27497125	rs2003485	rs2003485	3	50139156	50139156	+	ENSG00000235016	0	0	0	2	0	0	2	0	0	0	0	0	0	imm_3_50151593	3	50139156	0.416666667	0.217391304
rs3784327	CIB2	CIB2	2.960784314	5.387656702	0.54954955	0.042073917	N	Y	N	0.341394946	25.67771975	1.317496616	22.03181731	0.063835134	4.731010804	2	11	5	2	6	15	1.102127284	0.718559749	1.098364907	rs3784327	rs3784327	15	78109916	78109916	+	ENSG00000136425	0	0	6	20	0	0	0	0	0	0	0	0	0	rs3784327	15	78109916	0.416666667	0.217391304
rs483624			2.960784314	5.387656702	0.54954955	0.042073917	N	Y	N	0.341394946	25.67771975	1.317496616	22.03181731	0.063835134	4.731010804	2	11	5	2	6	15	1.102127284	0.718559749	1.098364907	rs483624	rs483624		-1	-1			0	0	0	0	0	0	0	0	0	0	0	0	0	rs483624	13	20960613	0.416666667	0.217391304
rs7158225			2.960784314	5.387656702	0.54954955	0.042073917	N	Y	N	0.341394946	25.67771975	1.317496616	22.03181731	0.063835134	4.731010804	2	11	5	2	6	15	1.102127284	0.718559749	1.098364907	rs7158225	rs7158225		-1	-1			0	0	0	0	0	0	0	0	0	0	0	0	0	rs7158225	14	83931436	0.416666667	0.217391304
rs7237886			2.960784314	5.387656702	0.54954955	0.042073917	N	Y	N	0.341394946	25.67771975	1.317496616	22.03181731	0.063835134	4.731010804	2	11	5	2	6	15	1.102127284	0.718559749	1.098364907	rs7237886	rs7237886		-1	-1			0	0	0	0	0	0	0	0	0	0	0	0	0	rs7237886	18	76099554	0.416666667	0.217391304
rs7542831	DPH5	DPH5	2.960784314	5.387656702	0.54954955	0.042073917	N	Y	N	0.341394946	25.67771975	1.317496616	22.03181731	0.063835134	4.731010804	2	11	5	2	6	15	1.102127284	0.718559749	1.098364907	rs7542831	rs7542831	1	101007186	101007186	+	ENSG00000117543	0	0	0	14	0	0	10	0	0	0	0	0	0	1kg_1_101245330	1	101007186	0.416666667	0.217391304
rs958706	EYS	EYS	2.960784314	5.387656702	0.54954955	0.042073917	N	Y	N	0.341394946	25.67771975	1.317496616	22.03181731	0.063835134	4.731010804	2	11	5	2	6	15	1.102127284	0.718559749	1.098364907	rs958706	rs958706	6	65652924	65652924	+	ENSG00000188107	0	0	0	8	0	0	2	0	0	0	0	0	0	rs958706	6	65652924	0.416666667	0.217391304
rs60014063	RAD51B	RAD51B	2.639344262	5.858056777	0.450549451	0.046667702	N	Y	N	0.423626098	16.44407218	1.316970324	26.05740508	0.0635288	3.195319409	3	9	6	3	4	16	0.933384978	0.761471455	0.999476783	rs60014063	rs60014063	14	67952869	67952869	+	ENSG00000182185	0	0	1	13	0	0	7	0	0	0	0	0	0	rs60014063	14	67952869	0.416666667	0.217391304
rs7155553			1.393391031	12.54669839	0.11105639	0.001329714	N	Y	N	0.122612361	15.83477025	2.660168835	59.17655997	0.00966349	1.27630098	1	13	4	3	4	16	1.240034594	0.791361205	1.245756746	rs7155553	rs7155553		-1	-1			0	0	0	0	0	0	0	0	0	0	0	0	0	rs7155553	14	73634810	0.416666667	0.217391304
rs9459883	CCR6,ENSG00000272980,ENSG00000284825	CCR6	2.138519924	8.546628407	0.25021796	0.010433741	N	Y	N	0.28509435	16.04124201	1.891272706	38.62206487	0.031071081	2.015025699	2	11	5	3	4	16	1.028086258	0.76953412	1.064313699	rs9459883	rs9459883	6	167117029	167117029	+	ENSG00000112486,ENSG00000272980,ENSG00000284825	0	0	9	27	0	3	6	0	0	0	0	0	0	imm_6_167450507	6	167117029	0.416666667	0.217391304
rs9688952	CDKAL1	CDKAL1	2.639344262	5.858056777	0.450549451	0.046667702	N	Y	N	0.423626098	16.44407218	1.316970324	26.05740508	0.0635288	3.195319409	3	9	6	3	4	16	0.933384978	0.761471455	0.999476783	rs9688952	rs9688952	6	20741152	20741152	+	ENSG00000145996	0	0	0	2	0	0	0	0	0	0	0	0	0	imm_6_20849362	6	20741152	0.416666667	0.217391304
rs553364	CRTAC1	CRTAC1	1.801393728	6.345242185	0.283896765	0.019238437	N	Y	N	0.139869391	23.20035383	1.519082874	26.50421454	0.023747518	3.393928343	1	13	4	2	7	14	1.303881057	0.729386984	1.265884013	rs553364	rs553364	10	98007144	98007144	+	ENSG00000095713	0	0	0	9	0	0	0	0	0	0	0	0	0	rs553364	10	98007144	0.416666667	0.239130435
rs6457110			1.801393728	6.345242185	0.283896765	0.019238437	N	Y	N	0.139869391	23.20035383	1.519082874	26.50421454	0.023747518	3.393928343	1	13	4	2	7	14	1.303881057	0.729386984	1.265884013	rs6457110	rs6457110		-1	-1			0	0	0	0	0	0	0	0	0	0	0	0	0	rs6457110	6	29966104	0.416666667	0.239130435
rs1015077	CCR6,ENSG00000272980	CCR6	2.0056926	6.444059977	0.311246731	0.028608706	N	Y	N	0.266341278	15.10394046	1.50923706	27.51450392	0.04040855	2.397376969	2	11	5	3	5	15	1.030084811	0.740589035	1.04160436	rs1015077	rs1015077	6	167113018	167113018	+	ENSG00000112486,ENSG00000272980	0	0	3	9	0	0	2	0	0	0	0	0	0	imm_6_167446496,rs1015077	6	167113018	0.416666667	0.239130435
rs9350276	CDKAL1	CDKAL1	1.995601759	7.747752512	0.257571697	0.031502984	N	Y	N	0.34856623	11.4251641	1.579141335	38.01285398	0.036318368	1.826711453	3	9	6	4	3	16	0.890241154	0.811490593	0.999476783	rs9350276	rs9350276	6	20740065	20740065	+	ENSG00000145996	0	0	0	6	0	0	0	0	0	0	0	0	0	imm_6_20848275	6	20740065	0.416666667	0.239130435
rs1421627	BANK1	BANK1	1.673635308	5.167419452	0.323882225	0.048233451	N	Y	N	0.129422292	21.64275642	1.257285732	21.23799158	0.027460411	3.820033756	1	13	4	2	8	13	1.305955475	0.721131739	1.258997241	rs1421627	rs1421627	4	101818379	101818379	+	ENSG00000153064	0	0	0	10	0	0	0	0	0	0	0	0	0	rs1421627	4	101818379	0.416666667	0.260869565
rs1736957			1.673635308	5.167419452	0.323882225	0.048233451	N	Y	N	0.129422292	21.64275642	1.257285732	21.23799158	0.027460411	3.820033756	1	13	4	2	8	13	1.305955475	0.721131739	1.258997241	rs1736957	rs1736957		-1	-1			0	0	0	0	0	0	0	0	0	0	0	0	0	rs1736957	6	29814856	0.416666667	0.260869565
rs249099	LINC01320	LINC01320	1.673635308	5.167419452	0.323882225	0.048233451	N	Y	N	0.129422292	21.64275642	1.257285732	21.23799158	0.027460411	3.820033756	1	13	4	2	8	13	1.305955475	0.721131739	1.258997241	rs249099	rs249099	2	34298166	34298166	+	ENSG00000228262	0	0	0	2	0	0	2	0	0	0	0	0	0	rs249099	2	34298166	0.416666667	0.260869565
rs262254			1.673635308	5.167419452	0.323882225	0.048233451	N	Y	N	0.129422292	21.64275642	1.257285732	21.23799158	0.027460411	3.820033756	1	13	4	2	8	13	1.305955475	0.721131739	1.258997241	rs262254	rs262254		-1	-1			0	0	0	0	0	0	0	0	0	0	0	0	0	rs262254	2	180039205	0.416666667	0.260869565
rs35388091	BANK1	BANK1	1.673635308	5.167419452	0.323882225	0.048233451	N	Y	N	0.129422292	21.64275642	1.257285732	21.23799158	0.027460411	3.820033756	1	13	4	2	8	13	1.305955475	0.721131739	1.258997241	rs35388091	rs35388091	4	101818295	101818295	+	ENSG00000153064	0	0	0	5	0	0	0	0	0	0	0	0	0	imm_4_102958475	4	101818295	0.416666667	0.260869565
rs10101503	XKR6	XKR6	1.220298977	7.385445822	0.165230239	0.009473599	N	Y	N	0.106637008	13.96447277	1.714668147	31.81070931	0.015323646	1.7816277	1	13	4	3	6	14	1.243581915	0.745046796	1.21323611	rs10101503	rs10101503	8	10958297	10958297	+	ENSG00000171044	0	0	0	2	0	0	0	0	0	0	0	0	0	1kg_8_10853217	8	10958297	0.416666667	0.260869565
rs115264161	XKR6	XKR6	1.220298977	7.385445822	0.165230239	0.009473599	N	Y	N	0.106637008	13.96447277	1.714668147	31.81070931	0.015323646	1.7816277	1	13	4	3	6	14	1.243581915	0.745046796	1.21323611	rs115264161	rs115264161	8	10958319	10958319	+	ENSG00000171044	0	0	0	2	0	0	0	0	0	0	0	0	0	1kg_8_10853239	8	10958319	0.416666667	0.260869565
rs512770	ABO	ABO	1.220298977	7.385445822	0.165230239	0.009473599	N	Y	N	0.106637008	13.96447277	1.714668147	31.81070931	0.015323646	1.7816277	1	13	4	3	6	14	1.243581915	0.745046796	1.21323611	rs512770	rs512770	9	133258116	133258116	+	ENSG00000175164	0	0	0	6	9	6	3	0	0	0	0	0	0	rs512770	9	133258116	0.416666667	0.260869565
rs7775389	FAM184A,ENSG00000253194	FAM184A	0.185867896	6.476781283	0.028697572	0.012938598	N	Y	N	0.000289264	119.4300851	1.453258267	28.86527243	4.78E-05	17.220143	0	15	3	2	9	12	3.2986991	0.762456916	3.263787026	rs7775389	rs7775389	6	119145425	119145425	+	ENSG00000111879,ENSG00000253194	0	0	1	4	0	0	1	0	0	0	0	0	0	rs7775389	6	119145425	0.416666667	0.282608696
rs4949658	AK5	AK5	0.136316337	8.98727851	0.015167699	0.001728407	N	Y	N	0.000222509	83.51177141	1.954325482	41.3294386	2.62E-05	8.771430006	0	15	3	3	7	13	3.274369736	0.778451514	3.244942354	rs4949658	rs4949658	1	77548086	77548086	+	ENSG00000154027	0	0	2	10	0	0	2	0	0	0	0	0	0	rs4949658	1	77548086	0.416666667	0.282608696
rs10094684	XKR6	XKR6	0.92266508	8.833572453	0.104449823	0.004965927	N	Y	N	0.085854768	9.915708428	1.967142622	39.66768928	0.010060876	1.084375333	1	13	4	4	5	14	1.211535296	0.766315036	1.193904375	rs10094684	rs10094684	8	10957378	10957378	+	ENSG00000171044	0	0	0	2	0	0	0	0	0	0	0	0	0	1kg_8_10852298	8	10957378	0.416666667	0.282608696
rs10095261	XKR6	XKR6	0.92266508	8.833572453	0.104449823	0.004965927	N	Y	N	0.085854768	9.915708428	1.967142622	39.66768928	0.010060876	1.084375333	1	13	4	4	5	14	1.211535296	0.766315036	1.193904375	rs10095261	rs10095261	8	10957867	10957867	+	ENSG00000171044	0	0	0	2	0	0	0	0	0	0	0	0	0	1kg_8_10852787	8	10957867	0.416666667	0.282608696
rs10097626	XKR6	XKR6	0.92266508	8.833572453	0.104449823	0.004965927	N	Y	N	0.085854768	9.915708428	1.967142622	39.66768928	0.010060876	1.084375333	1	13	4	4	5	14	1.211535296	0.766315036	1.193904375	rs10097626	rs10097626	8	10957350	10957350	+	ENSG00000171044	0	0	0	2	0	0	0	0	0	0	0	0	0	1kg_8_10852270	8	10957350	0.416666667	0.282608696
rs10107658	XKR6	XKR6	0.92266508	8.833572453	0.104449823	0.004965927	N	Y	N	0.085854768	9.915708428	1.967142622	39.66768928	0.010060876	1.084375333	1	13	4	4	5	14	1.211535296	0.766315036	1.193904375	rs10107658	rs10107658	8	10957636	10957636	+	ENSG00000171044	0	0	0	6	0	0	0	0	0	0	0	0	0	1kg_8_10852556	8	10957636	0.416666667	0.282608696
rs11783935	XKR6	XKR6	0.92266508	8.833572453	0.104449823	0.004965927	N	Y	N	0.085854768	9.915708428	1.967142622	39.66768928	0.010060876	1.084375333	1	13	4	4	5	14	1.211535296	0.766315036	1.193904375	rs11783935	rs11783935	8	10958607	10958607	+	ENSG00000171044	0	0	0	4	0	0	0	0	0	0	0	0	0	1kg_8_10853527	8	10958607	0.416666667	0.282608696
rs4434585	XKR6	XKR6	0.92266508	8.833572453	0.104449823	0.004965927	N	Y	N	0.085854768	9.915708428	1.967142622	39.66768928	0.010060876	1.084375333	1	13	4	4	5	14	1.211535296	0.766315036	1.193904375	rs4434585	rs4434585	8	10958540	10958540	+	ENSG00000171044	0	0	0	4	0	0	0	0	0	0	0	0	0	1kg_8_10853460	8	10958540	0.416666667	0.282608696
rs743682	FGFR3	FGFR3	0.170506912	5.353241776	0.031851151	0.029859864	N	Y	N	0.000264772	109.8023976	1.206481226	23.75270902	5.33E-05	19.05011306	0	15	3	2	10	11	3.299827452	0.760201159	3.262119793	rs743682	rs743682	4	1796125	1796125	+	ENSG00000068078	0	0	2	16	0	0	0	0	0	0	0	0	0	rs743682	4	1796125	0.416666667	0.304347826
rs514629	NOSTRIN	NOSTRIN	0.12591051	7.276383911	0.017303995	0.004624435	N	Y	N	0.000205136	77.2825908	1.604611268	32.99600587	3.01E-05	9.954408815	0	15	3	3	8	12	3.275332948	0.771302294	3.242261957	rs514629	rs514629	2	168808611	168808611	+	ENSG00000163072	0	0	2	16	0	0	2	0	0	0	0	0	0	rs514629	2	168808611	0.416666667	0.304347826
rs10096872	XKR6	XKR6	0.857227841	6.861655338	0.124930181	0.012025002	N	Y	N	0.079417547	9.252861548	1.581783632	29.76533138	0.012357187	1.263034181	1	13	4	4	6	13	1.21376755	0.748671237	1.180365898	rs10096872	rs10096872	8	10956787	10956787	+	ENSG00000171044	0	0	0	2	0	0	0	0	0	0	0	0	0	1kg_8_10851707	8	10956787	0.416666667	0.304347826
rs4888826	WWOX	WWOX	0.741750359	10.98810232	0.067504865	0.001570234	N	Y	N	0.07176582	7.66651307	2.304521197	52.39196443	0.006502242	0.700820813	1	13	4	5	4	14	1.191634913	0.796908239	1.193904375	rs4888826	rs4888826	16	78695165	78695165	+	ENSG00000186153	0	0	4	14	0	0	0	0	0	0	0	0	0	rs4888826	16	78695165	0.416666667	0.304347826
rs10790952			0.791790601	5.445207832	0.145410538	0.035589289	N	Y	N	0.072982837	8.590134102	1.283348638	23.10384526	0.01466251	1.442060323	1	13	4	4	7	12	1.216363603	0.737379153	1.170544444	rs10790952	rs10790952		-1	-1			0	0	0	0	0	0	0	0	0	0	0	0	0	imm_11_127798230	11	128423125	0.416666667	0.326086957
rs1497104	MIR4300HG	MIR4300HG	0.791790601	5.445207832	0.145410538	0.035589289	N	Y	N	0.072982837	8.590134102	1.283348638	23.10384526	0.01466251	1.442060323	1	13	4	4	7	12	1.216363603	0.737379153	1.170544444	rs1497104	rs1497104	11	82700593	82700593	+	ENSG00000245832	0	0	0	2	0	0	2	0	0	0	0	0	0	rs1497104	11	82700593	0.416666667	0.326086957
rs10870202	DNLZ,ENSG00000289701	DNLZ	0.105098855	4.870967742	0.021576586	0.021218735	N	Y	N	0.000170393	64.8251348	1.08528603	21.86181899	3.78E-05	12.32085482	0	15	3	3	10	10	3.277830257	0.766045438	3.238489727	rs10870202	rs10870202	9	136362959	136362959	+	ENSG00000213221,ENSG00000289701	0	0	1	3	0	0	0	0	0	0	0	0	0	imm_9_138377232	9	136362959	0.416666667	0.347826087
rs17091140	CSGALNACT1	CSGALNACT1	0.636537542	6.337864854	0.100434067	0.013578846	N	Y	N	0.060996598	6.642666261	1.449054618	27.72050853	0.010340176	0.975515436	1	13	4	5	6	12	1.196543525	0.752872746	1.159930879	rs17091140	rs17091140	8	19726822	19726822	+	ENSG00000147408	0	0	3	36	0	0	3	0	0	0	0	0	0	rs17091140	8	19726822	0.416666667	0.347826087
rs4145700	RSF1	RSF1	0.636537542	6.337864854	0.100434067	0.013578846	N	Y	N	0.060996598	6.642666261	1.449054618	27.72050853	0.010340176	0.975515436	1	13	4	5	6	12	1.196543525	0.752872746	1.159930879	rs4145700	rs4145700	11	77704520	77704520	+	ENSG00000048649	0	0	0	8	0	0	2	0	0	0	0	0	0	rs4145700	11	77704520	0.416666667	0.347826087
rs738752			0.816779171	5.16378316	0.158174568	0.03999687	N	Y	N	0.1247835	5.346285463	1.183584797	22.5287251	0.023982255	1.043237777	2	11	5	6	5	12	0.958565575	0.751592696	0.962441387	rs738752	rs738752		-1	-1			0	0	0	0	0	0	0	0	0	0	0	0	0	rs738752	22	27594116	0.416666667	0.369565217
rs4604815	LRMDA	LRMDA	0.488204718	5.81407437	0.083969466	0.01466815	N	Y	N	0.047742704	4.992256972	1.316518847	25.67639716	0.008884522	0.793612905	1	13	4	6	6	11	1.186177838	0.757801315	1.145991117	rs4604815	rs4604815	10	76339740	76339740	+	ENSG00000148655	0	0	0	6	0	0	3	0	0	0	0	0	0	rs4604815	10	76339740	0.416666667	0.391304348
rs16898990			0.444222311	4.54517348	0.097734952	0.029756679	N	Y	N	0.0431231	4.576049978	1.04834637	19.70589354	0.010548136	0.905574271	1	13	4	6	7	10	1.189931794	0.748393806	1.135872477	rs16898990	rs16898990		-1	-1			0	0	0	0	0	0	0	0	0	0	0	0	0	rs16898990	8	101110246	0.416666667	0.413043478
rs7075794	FAM53B,ENSG00000258539	FAM53B	0.444222311	4.54517348	0.097734952	0.029756679	N	Y	N	0.0431231	4.576049978	1.04834637	19.70589354	0.010548136	0.905574271	1	13	4	6	7	10	1.189931794	0.748393806	1.135872477	rs7075794	rs7075794	10	124649524	124649524	+	ENSG00000189319,ENSG00000258539	0	0	1	3	0	0	0	0	0	0	0	0	0	rs7075794	10	124649524	0.416666667	0.413043478
rs9824651	XCR1,ENSG00000288703	XCR1	0.444222311	4.54517348	0.097734952	0.029756679	N	Y	N	0.0431231	4.576049978	1.04834637	19.70589354	0.010548136	0.905574271	1	13	4	6	7	10	1.189931794	0.748393806	1.135872477	rs9824651	rs9824651	3	46066793	46066793	+	ENSG00000173578,ENSG00000288703	0	0	0	2	0	0	1	0	0	0	0	0	0	imm_3_46083289	3	46066793	0.416666667	0.413043478
rs9825081	XCR1,ENSG00000288703	XCR1	0.444222311	4.54517348	0.097734952	0.029756679	N	Y	N	0.0431231	4.576049978	1.04834637	19.70589354	0.010548136	0.905574271	1	13	4	6	7	10	1.189931794	0.748393806	1.135872477	rs9825081	rs9825081	3	46066908	46066908	+	ENSG00000173578,ENSG00000288703	0	1	0	1	0	0	1	0	0	0	0	0	0	imm_3_46083404	3	46066908	0.416666667	0.413043478
rs12379161	ENSG00000285987	ENSG00000285987	0.643744822	4.737024221	0.13589646	0.043773136	N	Y	N	0.099940624	4.146536011	1.075312279	20.86779711	0.021097765	0.87534617	2	11	5	7	5	11	0.95037049	0.756529605	0.95037049	rs12379161	rs12379161	9	84393945	84393945	+	ENSG00000285987	0	0	0	1	0	0	1	0	0	0	0	0	0	rs12379161	9	84393945	0.416666667	0.413043478
rs11741418			10.24075924	4.312401884	2.374722838	0.025220403	Y	N	N	1.129850391	92.82038638	0.686005028	27.10885379	0.168112194	33.5449109	5	4	9	1	2	20	1.124638028	0.937941506	1.35102267	rs11741418	rs11741418		-1	-1			0	0	0	0	0	0	0	0	0	0	0	0	0	1kg_5_173229975	5	173870366	0.388888889	0.086956522
rs10826406	MPP7	MPP7	62.31147541	5.87624558	10.6039604	0.00765765	N	Y	N	0.102509925	37876.52712	1.441016545	23.96243279	0.017053169	6593.729096	2	10	6	0	5	18	3.270378192	0.71712717	3.281962646	rs10826406	rs10826406	10	28144779	28144779	+	ENSG00000150054	0	0	1	8	0	0	2	0	0	0	0	0	0	rs10826406	10	28144779	0.388888889	0.108695652
rs12675797			62.31147541	5.87624558	10.6039604	0.00765765	N	Y	N	0.102509925	37876.52712	1.441016545	23.96243279	0.017053169	6593.729096	2	10	6	0	5	18	3.270378192	0.71712717	3.281962646	rs12675797	rs12675797		-1	-1			0	0	0	0	0	0	0	0	0	0	0	0	0	rs12675797	8	86848950	0.388888889	0.108695652
rs4887424			4.414634146	12.20516499	0.361702128	0.000517147	N	Y	N	0.000645315	30200.76353	2.792942444	53.33659947	5.32E-05	2457.174223	0	14	4	0	5	18	4.505457919	0.752430379	4.501888539	rs4887424	rs4887424		-1	-1			0	0	0	0	0	0	0	0	0	0	0	0	0	rs4887424	15	85993879	0.388888889	0.108695652
rs2637642	JAKMIP3	JAKMIP3	5.977645306	10.2014807	0.585958596	0.003381342	N	Y	N	0.5003655	71.41228442	2.132149896	48.80998687	0.042039867	8.167187537	2	10	6	1	3	19	1.265532233	0.798674523	1.344199364	rs2637642	rs2637642	10	132134153	132134153	+	ENSG00000188385	0	0	0	20	0	0	1	0	0	0	0	0	0	rs2637642	10	132134153	0.388888889	0.108695652
rs11644063			58.86885246	4.641494222	12.68316832	0.01230595	N	Y	N	0.096752682	35818.56051	1.184771831	18.18364351	0.020593793	7811.225471	2	10	6	0	6	17	3.270872121	0.6966766	3.277061916	rs11644063	rs11644063		-1	-1			0	0	0	0	0	0	0	0	0	0	0	0	0	imm_16_73788800	16	75197401	0.388888889	0.130434783
rs1992	RAB11FIP4	RAB11FIP4	58.86885246	4.641494222	12.68316832	0.01230595	N	Y	N	0.096752682	35818.56051	1.184771831	18.18364351	0.020593793	7811.225471	2	10	6	0	6	17	3.270872121	0.6966766	3.277061916	rs1992	rs1992	17	31531998	31531998	+	ENSG00000131242	1	0	0	0	0	0	0	0	0	0	0	0	0	rs1992	17	31531998	0.388888889	0.130434783
rs663214	MFAP1	MFAP1	36.88235294	6.650916104	5.545454545	0.006160948	N	Y	N	0.052811409	25757.84232	1.660718571	26.63587064	0.007959079	3863.771738	1	12	5	0	6	17	3.341204704	0.707910318	3.340010474	rs663214	rs663214	15	43821584	43821584	+	ENSG00000140259	0	0	0	2	0	0	0	0	0	0	0	0	0	rs663214	15	43821584	0.388888889	0.130434783
rs980519	SLC4A4	SLC4A4	58.86885246	4.641494222	12.68316832	0.01230595	N	Y	N	0.096752682	35818.56051	1.184771831	18.18364351	0.020593793	7811.225471	2	10	6	0	6	17	3.270872121	0.6966766	3.277061916	rs980519	rs980519	4	71315106	71315106	+	ENSG00000080493	0	0	0	8	0	0	1	0	0	0	0	0	0	rs980519	4	71315106	0.388888889	0.130434783
rs10050295	C4orf19,RELL1	C4orf19	3.549019608	10.47393592	0.338842975	0.002141624	N	Y	N	0.21162425	59.51841625	2.360648696	46.47168965	0.019204369	5.978564761	1	12	5	1	4	18	1.438578767	0.760180319	1.464489292	rs10050295	rs10050295	4	37603360	37603360	+	ENSG00000154274,ENSG00000181826	0	0	0	4	0	0	0	0	0	0	0	0	0	rs10050295	4	37603360	0.388888889	0.130434783
rs1915633			5.664679583	7.30947621	0.774977498	0.009110501	N	Y	N	0.4731079	67.82510871	1.681523805	31.77382461	0.0589213	10.19309006	2	10	6	1	4	18	1.266674556	0.749730208	1.314607822	rs1915633	rs1915633		-1	-1			0	0	0	0	0	0	0	0	0	0	0	0	0	rs1915633	10	64741957	0.388888889	0.130434783
rs6693438	TGFBR3	TGFBR3	5.664679583	7.30947621	0.774977498	0.009110501	N	Y	N	0.4731079	67.82510871	1.681523805	31.77382461	0.0589213	10.19309006	2	10	6	1	4	18	1.266674556	0.749730208	1.314607822	rs6693438	rs6693438	1	91697617	91697617	+	ENSG00000069702	0	0	2	7	0	0	1	0	0	0	0	0	0	rs6693438	1	91697617	0.388888889	0.130434783
rs12752223			34.7254902	5.380005523	6.454545455	0.016075428	N	Y	N	0.049670082	24277.38431	1.380419401	20.96787354	0.009326852	4466.797212	1	12	5	0	7	16	3.341748216	0.69403165	3.336552204	rs12752223	rs12752223		-1	-1			0	0	0	0	0	0	0	0	0	0	0	0	0	rs12752223	1	93371576	0.388888889	0.152173913
rs62391575			34.7254902	5.380005523	6.454545455	0.016075428	N	Y	N	0.049670082	24277.38431	1.380419401	20.96787354	0.009326852	4466.797212	1	12	5	0	7	16	3.341748216	0.69403165	3.336552204	rs62391575	rs62391575		-1	-1			0	0	0	0	0	0	0	0	0	0	0	0	0	1kg_5_159870593	5	160511008	0.388888889	0.152173913
rs694461	SERF2,HYPK	SERF2	3.926829268	7.798351082	0.503546099	0.004368185	N	Y	N	0.000573153	26903.79223	1.903234272	31.95312343	7.50E-05	3379.860675	0	14	4	0	7	16	4.506219506	0.719570217	4.495749888	rs694461	rs694461	15	43803865	43803865	+	ENSG00000140264,ENSG00000242028	5	0	2	0	0	1	0	0	0	0	0	0	0	rs694461	15	43803865	0.388888889	0.152173913
rs9972541			3.926829268	7.798351082	0.503546099	0.004368185	N	Y	N	0.000573153	26903.79223	1.903234272	31.95312343	7.50E-05	3379.860675	0	14	4	0	7	16	4.506219506	0.719570217	4.495749888	rs9972541	rs9972541		-1	-1			0	0	0	0	0	0	0	0	0	0	0	0	0	rs9972541	15	91368894	0.388888889	0.152173913
rs12262545	FAM171A1	FAM171A1	3.352941176	7.955017301	0.421487603	0.005085095	N	Y	N	0.199492909	56.3539557	1.901211696	33.28524666	0.024669667	7.201224183	1	12	5	1	5	17	1.439701282	0.730260928	1.448069362	rs12262545	rs12262545	10	15285574	15285574	+	ENSG00000148468	0	0	0	2	0	0	0	0	0	0	0	0	0	rs12262545	10	15285574	0.388888889	0.152173913
rs1389623	C3	C3	5.35171386	5.551591128	0.9639964	0.019642293	N	Y	N	0.445854013	64.23815961	1.355414061	22.73856007	0.075971455	12.23208182	2	10	6	1	5	17	1.267949267	0.719376321	1.296290754	rs1389623	rs1389623	19	6684186	6684186	+	ENSG00000125730	0	0	1	10	0	0	3	0	0	0	0	0	0	rs1389623	19	6684186	0.388888889	0.152173913
rs4677137			3.352941176	7.955017301	0.421487603	0.005085095	N	Y	N	0.199492909	56.3539557	1.901211696	33.28524666	0.024669667	7.201224183	1	12	5	1	5	17	1.439701282	0.730260928	1.448069362	rs4677137	rs4677137		-1	-1			0	0	0	0	0	0	0	0	0	0	0	0	0	rs4677137	3	72295550	0.388888889	0.152173913
rs4851629	SLC9A2	SLC9A2	3.352941176	7.955017301	0.421487603	0.005085095	N	Y	N	0.199492909	56.3539557	1.901211696	33.28524666	0.024669667	7.201224183	1	12	5	1	5	17	1.439701282	0.730260928	1.448069362	rs4851629	rs4851629	2	102659925	102659925	+	ENSG00000115616	0	0	0	2	0	0	0	0	0	0	0	0	0	rs4851629	2	102659925	0.388888889	0.152173913
rs5765839			5.35171386	5.551591128	0.9639964	0.019642293	N	Y	N	0.445854013	64.23815961	1.355414061	22.73856007	0.075971455	12.23208182	2	10	6	1	5	17	1.267949267	0.719376321	1.296290754	rs5765839	rs5765839		-1	-1			0	0	0	0	0	0	0	0	0	0	0	0	0	rs5765839	22	44580460	0.388888889	0.152173913
rs6445279	CADPS	CADPS	5.35171386	5.551591128	0.9639964	0.019642293	N	Y	N	0.445854013	64.23815961	1.355414061	22.73856007	0.075971455	12.23208182	2	10	6	1	5	17	1.267949267	0.719376321	1.296290754	rs6445279	rs6445279	3	62579708	62579708	+	ENSG00000163618	0	0	0	5	0	0	0	0	0	0	0	0	0	rs6445279	3	62579708	0.388888889	0.152173913
rs7195090			5.35171386	5.551591128	0.9639964	0.019642293	N	Y	N	0.445854013	64.23815961	1.355414061	22.73856007	0.075971455	12.23208182	2	10	6	1	5	17	1.267949267	0.719376321	1.296290754	rs7195090	rs7195090		-1	-1			0	0	0	0	0	0	0	0	0	0	0	0	0	rs7195090	16	26816938	0.388888889	0.152173913
rs730549			5.35171386	5.551591128	0.9639964	0.019642293	N	Y	N	0.445854013	64.23815961	1.355414061	22.73856007	0.075971455	12.23208182	2	10	6	1	5	17	1.267949267	0.719376321	1.296290754	rs730549	rs730549		-1	-1			0	0	0	0	0	0	0	0	0	0	0	0	0	imm_16_73788556	16	75197157	0.388888889	0.152173913
rs1355884			2.967213115	9.667371761	0.306930693	0.006701807	N	Y	N	0.355632456	24.75689019	2.013368352	46.41876717	0.030851272	3.053567815	2	10	6	2	3	18	1.082388099	0.800483348	1.172165303	rs1355884	rs1355884		-1	-1			0	0	0	0	0	0	0	0	0	0	0	0	0	rs1355884	7	132054114	0.388888889	0.152173913
rs4908165			3.763246144	6.661063153	0.564961787	0.036753265	N	Y	N	0.532762729	26.58223028	1.384959153	32.03687433	0.063431889	5.031882654	3	8	7	2	3	18	0.997429101	0.801330846	1.115709889	rs4908165	rs4908165		-1	-1			0	0	0	0	0	0	0	0	0	0	0	0	0	rs4908165	1	101567983	0.388888889	0.152173913
rs8080801	SLC39A11	SLC39A11	32.56862745	4.422900024	7.363636364	0.037445791	N	Y	N	0.046528828	22796.95273	1.156466488	16.91535797	0.010694997	5069.953792	1	12	5	0	8	15	3.342363611	0.684401209	3.33394546	rs8080801	rs8080801	17	73027350	73027350	+	ENSG00000133195	0	0	0	6	0	0	1	0	0	0	0	0	0	rs8080801	17	73027350	0.388888889	0.173913043
rs12537712	ENSG00000229618	ENSG00000229618	5.038748137	4.370061811	1.153015302	0.045863543	N	Y	N	0.418604508	60.65147965	1.109812526	17.20780743	0.09311397	14.27760289	2	10	6	1	6	16	1.269380799	0.699278596	1.283832432	rs12537712	rs12537712	7	13031662	13031662	+	ENSG00000229618	0	0	0	6	0	0	6	0	0	0	0	0	0	rs12537712	7	13031662	0.388888889	0.173913043
rs1409477			3.156862745	6.261973642	0.504132231	0.012994574	N	Y	N	0.187363037	53.18969299	1.555772047	25.2044083	0.030158311	8.427173094	1	12	5	1	6	16	1.440962196	0.710471172	1.436927581	rs1409477	rs1409477		-1	-1			0	0	0	0	0	0	0	0	0	0	0	0	0	rs1409477	13	104867868	0.388888889	0.173913043
rs2207317	PLCB1	PLCB1	3.156862745	6.261973642	0.504132231	0.012994574	N	Y	N	0.187363037	53.18969299	1.555772047	25.2044083	0.030158311	8.427173094	1	12	5	1	6	16	1.440962196	0.710471172	1.436927581	rs2207317	rs2207317	20	8103879	8103879	+	ENSG00000182621	0	0	0	1	0	0	0	0	0	0	0	0	0	rs2207317	20	8103879	0.388888889	0.173913043
rs414000	PALB2,ENSG00000261723	PALB2	3.156862745	6.261973642	0.504132231	0.012994574	N	Y	N	0.187363037	53.18969299	1.555772047	25.2044083	0.030158311	8.427173094	1	12	5	1	6	16	1.440962196	0.710471172	1.436927581	rs414000	rs414000	16	23605893	23605893	+	ENSG00000083093,ENSG00000261723	0	0	2	16	0	1	4	0	0	0	0	0	0	rs414000	16	23605893	0.388888889	0.173913043
rs477639	CBFA2T3	CBFA2T3	5.038748137	4.370061811	1.153015302	0.045863543	N	Y	N	0.418604508	60.65147965	1.109812526	17.20780743	0.09311397	14.27760289	2	10	6	1	6	16	1.269380799	0.699278596	1.283832432	rs477639	rs477639	16	88923102	88923102	+	ENSG00000129993	0	0	0	14	0	0	0	0	0	0	0	0	0	rs477639	16	88923102	0.388888889	0.173913043
rs6773955			5.038748137	4.370061811	1.153015302	0.045863543	N	Y	N	0.418604508	60.65147965	1.109812526	17.20780743	0.09311397	14.27760289	2	10	6	1	6	16	1.269380799	0.699278596	1.283832432	rs6773955	rs6773955		-1	-1			0	0	0	0	0	0	0	0	0	0	0	0	0	rs6773955	3	19082117	0.388888889	0.173913043
rs6830321	ANXA5	ANXA5	3.156862745	6.261973642	0.504132231	0.012994574	N	Y	N	0.187363037	53.18969299	1.555772047	25.2044083	0.030158311	8.427173094	1	12	5	1	6	16	1.440962196	0.710471172	1.436927581	rs6830321	rs6830321	4	121693600	121693600	+	ENSG00000164111	0	0	4	20	0	0	8	0	0	0	0	0	0	rs6830321	4	121693600	0.388888889	0.173913043
rs7073467	LINC03036	LINC03036	3.156862745	6.261973642	0.504132231	0.012994574	N	Y	N	0.187363037	53.18969299	1.555772047	25.2044083	0.030158311	8.427173094	1	12	5	1	6	16	1.440962196	0.710471172	1.436927581	rs7073467	rs7073467	10	119003294	119003294	+	ENSG00000229272	0	0	0	1	0	0	1	0	0	0	0	0	0	rs7073467	10	119003294	0.388888889	0.173913043
rs72900042			3.156862745	6.261973642	0.504132231	0.012994574	N	Y	N	0.187363037	53.18969299	1.555772047	25.2044083	0.030158311	8.427173094	1	12	5	1	6	16	1.440962196	0.710471172	1.436927581	rs72900042	rs72900042		-1	-1			0	0	0	0	0	0	0	0	0	0	0	0	0	imm_2_68535028	2	68454392	0.388888889	0.173913043
rs6891237			8.839783978	0.54877455	16.10822511	0.041155499	Y	N	Y	1.001857618	77.99689232	0.094939996	3.17204045	1.238545441	209.4997145	6	2	10	1	6	16	1.110921706	0.895123793	1.308873652	rs6891237	rs6891237		-1	-1			0	0	0	0	0	0	0	0	0	0	0	0	0	rs6891237	5	18564222	0.388888889	0.173913043
rs10504369	LINC01414	LINC01414	2.803278689	6.905637745	0.405940594	0.01950594	N	Y	N	0.335003515	23.45757896	1.581936516	30.14522528	0.043619843	3.777816587	2	10	6	2	4	17	1.083879565	0.751881838	1.138109526	rs10504369	rs10504369	8	63872479	63872479	+	ENSG00000253554	0	0	0	12	0	0	12	0	0	0	0	0	0	rs10504369	8	63872479	0.388888889	0.173913043
rs11083241	CDH2	CDH2	1.756302521	9.895265423	0.177489177	0.003681261	N	Y	N	0.142745636	21.6090567	2.220969015	44.08718769	0.013660482	2.306097856	1	12	5	2	4	17	1.280562122	0.762302454	1.308368623	rs11083241	rs11083241	18	27971997	27971997	+	ENSG00000170558	0	0	4	16	0	0	2	0	0	0	0	0	0	rs11083241	18	27971997	0.388888889	0.173913043
rs4695229	GABRB1	GABRB1	1.756302521	9.895265423	0.177489177	0.003681261	N	Y	N	0.142745636	21.6090567	2.220969015	44.08718769	0.013660482	2.306097856	1	12	5	2	4	17	1.280562122	0.762302454	1.308368623	rs4695229	rs4695229	4	47405196	47405196	+	ENSG00000163288	0	0	0	1	0	0	0	0	0	0	0	0	0	rs4695229	4	47405196	0.388888889	0.173913043
rs1217953			3.43902439	5.328598231	0.645390071	0.025386451	N	Y	N	0.000500993	23606.88918	1.340737241	21.17787009	9.68E-05	4302.790892	0	14	4	0	9	14	4.507196959	0.704014574	4.492305877	rs1217953	rs1217953		-1	-1			0	0	0	0	0	0	0	0	0	0	0	0	0	rs1217953	4	184246555	0.388888889	0.195652174
rs11764116	HDAC9	HDAC9	2.960784314	5.04584369	0.58677686	0.03019845	N	Y	N	0.175234917	50.02566772	1.287196959	19.77983118	0.035661013	9.655000141	1	12	5	1	7	15	1.442388788	0.696988734	1.428870714	rs11764116	rs11764116	7	18760790	18760790	+	ENSG00000048052	0	0	0	14	0	0	4	0	0	0	0	0	0	rs11764116	7	18760790	0.388888889	0.195652174
rs4751153	EBF3	EBF3	0.33481153	7.31398145	0.045776918	0.004368185	N	Y	N	0.000471672	237.6627067	1.775068744	30.13648053	6.64E-05	31.57049539	0	14	4	1	7	15	3.34951019	0.722422772	3.334795041	rs4751153	rs4751153	10	129943340	129943340	+	ENSG00000108001	0	0	0	5	0	0	2	0	0	0	0	0	0	rs4751153	10	129943340	0.388888889	0.195652174
rs6979016			2.960784314	5.04584369	0.58677686	0.03019845	N	Y	N	0.175234917	50.02566772	1.287196959	19.77983118	0.035661013	9.655000141	1	12	5	1	7	15	1.442388788	0.696988734	1.428870714	rs6979016	rs6979016		-1	-1			0	0	0	0	0	0	0	0	0	0	0	0	0	rs6979016	7	48800799	0.388888889	0.195652174
rs10771958	FGD4	FGD4	2.639344262	5.226936676	0.504950495	0.046730756	N	Y	N	0.314379299	22.15838685	1.26986201	21.51483138	0.056561762	4.507904179	2	10	6	2	5	16	1.085553859	0.721896502	1.116901645	rs10771958	rs10771958	12	32485228	32485228	+	ENSG00000139132	0	0	0	2	0	0	1	0	0	0	0	0	0	rs10771958	12	32485228	0.388888889	0.195652174
rs12368653	AGAP2,TSPAN31	AGAP2	1.653594771	7.489811611	0.220779221	0.009264079	N	Y	N	0.134025072	20.40197122	1.781340274	31.49161269	0.017616497	2.766921496	1	12	5	2	5	16	1.28197957	0.732743674	1.289962963	rs12368653	rs12368653	12	57739473	57739473	+	ENSG00000135439,ENSG00000135452	0	0	0	4	0	0	2	0	0	0	0	0	0	imm_12_56419523,rs12368653	12	57739473	0.388888889	0.195652174
rs12371356	AGAP2,TSPAN31	AGAP2	1.653594771	7.489811611	0.220779221	0.009264079	N	Y	N	0.134025072	20.40197122	1.781340274	31.49161269	0.017616497	2.766921496	1	12	5	2	5	16	1.28197957	0.732743674	1.289962963	rs12371356	rs12371356	12	57741637	57741637	+	ENSG00000135439,ENSG00000135452	0	0	0	4	0	0	3	0	0	0	0	0	0	imm_12_56421687	12	57741637	0.388888889	0.195652174
rs17104823	RAD51B	RAD51B	2.639344262	5.226936676	0.504950495	0.046730756	N	Y	N	0.314379299	22.15838685	1.26986201	21.51483138	0.056561762	4.507904179	2	10	6	2	5	16	1.085553859	0.721896502	1.116901645	rs17104823	rs17104823	14	67973494	67973494	+	ENSG00000182185	0	0	1	13	0	0	7	0	0	0	0	0	0	rs17104823	14	67973494	0.388888889	0.195652174
rs2027063	DYNLT2	DYNLT2	2.639344262	5.226936676	0.504950495	0.046730756	N	Y	N	0.314379299	22.15838685	1.26986201	21.51483138	0.056561762	4.507904179	2	10	6	2	5	16	1.085553859	0.721896502	1.116901645	rs2027063	rs2027063	6	169744132	169744132	+	ENSG00000184786	0	0	0	0	2	0	0	0	0	0	0	0	0	rs2027063	6	169744132	0.388888889	0.195652174
rs2378591	TLE1	TLE1	2.639344262	5.226936676	0.504950495	0.046730756	N	Y	N	0.314379299	22.15838685	1.26986201	21.51483138	0.056561762	4.507904179	2	10	6	2	5	16	1.085553859	0.721896502	1.116901645	rs2378591	rs2378591	9	81638512	81638512	+	ENSG00000196781	0	0	0	3	0	0	0	0	0	0	0	0	0	rs2378591	9	81638512	0.388888889	0.195652174
rs240995	REV3L,MFSD4B	REV3L	2.639344262	5.226936676	0.504950495	0.046730756	N	Y	N	0.314379299	22.15838685	1.26986201	21.51483138	0.056561762	4.507904179	2	10	6	2	5	16	1.085553859	0.721896502	1.116901645	rs240995	rs240995	6	111355310	111355310	+	ENSG00000009413,ENSG00000173214	0	0	6	16	0	2	4	0	0	0	0	0	0	rs240995	6	111355310	0.388888889	0.195652174
rs2639677			2.639344262	5.226936676	0.504950495	0.046730756	N	Y	N	0.314379299	22.15838685	1.26986201	21.51483138	0.056561762	4.507904179	2	10	6	2	5	16	1.085553859	0.721896502	1.116901645	rs2639677	rs2639677		-1	-1			0	0	0	0	0	0	0	0	0	0	0	0	0	rs2639677	15	53015097	0.388888889	0.195652174
rs7323769			1.653594771	7.489811611	0.220779221	0.009264079	N	Y	N	0.134025072	20.40197122	1.781340274	31.49161269	0.017616497	2.766921496	1	12	5	2	5	16	1.28197957	0.732743674	1.289962963	rs7323769	rs7323769		-1	-1			0	0	0	0	0	0	0	0	0	0	0	0	0	rs7323769	13	20303727	0.388888889	0.195652174
rs9415995	CDH23,VSIR	CDH23	2.639344262	5.226936676	0.504950495	0.046730756	N	Y	N	0.314379299	22.15838685	1.26986201	21.51483138	0.056561762	4.507904179	2	10	6	2	5	16	1.085553859	0.721896502	1.116901645	rs9415995	rs9415995	10	71757468	71757468	+	ENSG00000107736,ENSG00000107738	0	0	0	3	0	0	1	0	0	0	0	0	0	rs9415995	10	71757468	0.388888889	0.195652174
rs12143917			2.408450704	6.293048614	0.382716049	0.045076489	N	Y	N	0.397652716	14.58718765	1.303288693	30.38656061	0.049395946	2.965254975	3	8	7	3	3	17	0.918959136	0.803344284	1.044604579	rs12143917	rs12143917		-1	-1			0	0	0	0	0	0	0	0	0	0	0	0	0	rs12143917	1	103891362	0.388888889	0.195652174
rs17013095	RASGRP3	RASGRP3	1.550887021	5.87303118	0.264069264	0.027070651	N	Y	N	0.125306144	19.19499298	1.450901465	23.77314798	0.021594168	3.229231866	1	12	5	2	6	15	1.283582869	0.713360113	1.27744293	rs17013095	rs17013095	2	33478322	33478322	+	ENSG00000152689	0	0	0	12	0	0	5	0	0	0	0	0	0	imm_2_33556893	2	33478322	0.388888889	0.217391304
rs283248	RTTN	RTTN	1.550887021	5.87303118	0.264069264	0.027070651	N	Y	N	0.125306144	19.19499298	1.450901465	23.77314798	0.021594168	3.229231866	1	12	5	2	6	15	1.283582869	0.713360113	1.27744293	rs283248	rs283248	18	70191234	70191234	+	ENSG00000176225	0	0	6	14	0	0	2	0	0	0	0	0	0	rs283248	18	70191234	0.388888889	0.217391304
rs12771116	ENSG00000287277	ENSG00000287277	0.290465632	4.950683463	0.058671825	0.025386451	N	Y	N	0.00040799	206.7949005	1.236322584	19.82432988	8.59E-05	40.09691967	0	14	4	1	9	13	3.351019132	0.707849145	3.330150598	rs12771116	rs12771116	10	7075765	7075765	+	ENSG00000287277	0	0	0	3	0	0	3	0	0	0	0	0	0	rs12771116	10	7075765	0.388888889	0.239130435
rs72978741	LINC03004	LINC03004	0.163763066	6.829611817	0.023978386	0.006052385	N	Y	N	0.000261815	102.432363	1.647010821	28.32015248	3.95E-05	14.54309265	0	14	4	2	7	14	3.284968021	0.725666233	3.269244184	rs72978741	rs72978741	6	137723159	137723159	+	ENSG00000230533	0	0	0	3	0	0	3	0	0	0	0	0	0	imm_6_138085989	6	137723159	0.388888889	0.239130435
rs10862738			1.050600886	7.024605921	0.149560117	0.013626176	N	Y	N	0.095721539	11.53097032	1.661549562	29.69823439	0.013448875	1.663204506	1	12	5	3	5	15	1.222282762	0.735545142	1.228981128	rs10862738	rs10862738		-1	-1			0	0	0	0	0	0	0	0	0	0	0	0	0	rs10862738	12	83740101	0.388888889	0.239130435
rs79240021	PTGFRN	PTGFRN	1.050600886	7.024605921	0.149560117	0.013626176	N	Y	N	0.095721539	11.53097032	1.661549562	29.69823439	0.013448875	1.663204506	1	12	5	3	5	15	1.222282762	0.735545142	1.228981128	rs79240021	rs79240021	1	116943347	116943347	+	ENSG00000134247	0	0	0	1	0	0	0	0	0	0	0	0	0	seq-t1d-1-117287492-G-A	1	116943347	0.388888889	0.239130435
rs10086778	XKR6	XKR6	0.981024668	5.484088717	0.17888563	0.027528378	N	Y	N	0.089046663	10.80792212	1.346121559	22.3421346	0.016505826	1.938713582	1	12	5	3	6	14	1.224202586	0.716644592	1.215833298	rs10086778	rs10086778	8	10956630	10956630	+	ENSG00000171044	0	0	0	2	0	0	0	0	0	0	0	0	0	1kg_8_10851550	8	10956630	0.388888889	0.260869565
rs10095390	XKR6	XKR6	0.981024668	5.484088717	0.17888563	0.027528378	N	Y	N	0.089046663	10.80792212	1.346121559	22.3421346	0.016505826	1.938713582	1	12	5	3	6	14	1.224202586	0.716644592	1.215833298	rs10095390	rs10095390	8	10958005	10958005	+	ENSG00000171044	0	0	0	2	0	0	0	0	0	0	0	0	0	1kg_8_10852925	8	10958005	0.388888889	0.260869565
rs1411944			0.981024668	5.484088717	0.17888563	0.027528378	N	Y	N	0.089046663	10.80792212	1.346121559	22.3421346	0.016505826	1.938713582	1	12	5	3	6	14	1.224202586	0.716644592	1.215833298	rs1411944	rs1411944		-1	-1			0	0	0	0	0	0	0	0	0	0	0	0	0	rs1411944	9	12396959	0.388888889	0.260869565
rs4054727	CNTN4-AS1	CNTN4-AS1	0.981024668	5.484088717	0.17888563	0.027528378	N	Y	N	0.089046663	10.80792212	1.346121559	22.3421346	0.016505826	1.938713582	1	12	5	3	6	14	1.224202586	0.716644592	1.215833298	rs4054727	rs4054727	3	3058931	3058931	+	ENSG00000237990	0	0	0	2	0	0	2	0	0	0	0	0	0	rs4054727	3	3058931	0.388888889	0.260869565
rs4623374	XKR6	XKR6	0.981024668	5.484088717	0.17888563	0.027528378	N	Y	N	0.089046663	10.80792212	1.346121559	22.3421346	0.016505826	1.938713582	1	12	5	3	6	14	1.224202586	0.716644592	1.215833298	rs4623374	rs4623374	8	10959010	10959010	+	ENSG00000171044	0	0	0	4	0	0	0	0	0	0	0	0	0	1kg_8_10853930	8	10959010	0.388888889	0.260869565
rs4626559	XKR6	XKR6	0.981024668	5.484088717	0.17888563	0.027528378	N	Y	N	0.089046663	10.80792212	1.346121559	22.3421346	0.016505826	1.938713582	1	12	5	3	6	14	1.224202586	0.716644592	1.215833298	rs4626559	rs4626559	8	10958977	10958977	+	ENSG00000171044	0	0	0	2	0	0	0	0	0	0	0	0	0	1kg_8_10853897	8	10958977	0.388888889	0.260869565
rs4645525	XKR6	XKR6	0.981024668	5.484088717	0.17888563	0.027528378	N	Y	N	0.089046663	10.80792212	1.346121559	22.3421346	0.016505826	1.938713582	1	12	5	3	6	14	1.224202586	0.716644592	1.215833298	rs4645525	rs4645525	8	10958664	10958664	+	ENSG00000171044	0	0	0	2	0	0	0	0	0	0	0	0	0	1kg_8_10853584	8	10958664	0.388888889	0.260869565
rs6601540	XKR6	XKR6	0.981024668	5.484088717	0.17888563	0.027528378	N	Y	N	0.089046663	10.80792212	1.346121559	22.3421346	0.016505826	1.938713582	1	12	5	3	6	14	1.224202586	0.716644592	1.215833298	rs6601540	rs6601540	8	10959363	10959363	+	ENSG00000171044	0	0	0	2	0	0	0	0	0	0	0	0	0	1kg_8_10854283	8	10959363	0.388888889	0.260869565
rs7158884	LINC02296	LINC02296	0.981024668	5.484088717	0.17888563	0.027528378	N	Y	N	0.089046663	10.80792212	1.346121559	22.3421346	0.016505826	1.938713582	1	12	5	3	6	14	1.224202586	0.716644592	1.215833298	rs7158884	rs7158884	14	87437996	87437996	+	ENSG00000258859	0	0	0	2	0	0	2	0	0	0	0	0	0	rs7158884	14	87437996	0.388888889	0.260869565
rs17075238	ENSG00000253628	ENSG00000253628	1.267892843	6.097960816	0.207920792	0.039016173	N	Y	N	0.18763265	8.567550797	1.382930414	26.88864584	0.027559716	1.568632133	2	10	6	4	4	15	0.974808959	0.757015146	1.031021462	rs17075238	rs17075238	5	172819153	172819153	+	ENSG00000253628	0	0	0	9	0	0	9	0	0	0	0	0	0	rs17075238	5	172819153	0.388888889	0.260869565
rs1862233			1.267892843	6.097960816	0.207920792	0.039016173	N	Y	N	0.18763265	8.567550797	1.382930414	26.88864584	0.027559716	1.568632133	2	10	6	4	4	15	0.974808959	0.757015146	1.031021462	rs1862233	rs1862233		-1	-1			0	0	0	0	0	0	0	0	0	0	0	0	0	rs1862233	5	86072118	0.388888889	0.260869565
rs1175297	LINC00330	LINC00330	0.077929804	7.385445822	0.010551808	0.001786136	N	Y	N	0.000133362	45.53803549	1.714668147	31.81070931	1.85E-05	6.008892658	0	14	4	4	6	13	3.250252414	0.745046796	3.237091109	rs1175297	rs1175297	13	44800995	44800995	+	ENSG00000235097	0	0	0	0	0	1	0	0	0	0	0	0	0	rs1175297	13	44800995	0.388888889	0.304347826
rs1527380			0.68914395	5.095146255	0.135254989	0.041019272	N	Y	N	0.066380119	7.154542518	1.241451139	20.91142739	0.01330863	1.374590151	1	12	5	4	6	13	1.193904375	0.72041194	1.18303525	rs1527380	rs1527380		-1	-1			0	0	0	0	0	0	0	0	0	0	0	0	0	rs1527380	5	18433683	0.388888889	0.304347826
rs159432	RCL1	RCL1	0.951783992	5.694122351	0.167152009	0.046348278	N	Y	N	0.147167711	6.155513079	1.283533589	25.26075642	0.023198371	1.204386052	2	10	6	5	4	14	0.952431268	0.760111013	1.007562032	rs159432	rs159432	9	4844459	4844459	+	ENSG00000120158	0	0	0	12	0	0	0	0	0	0	0	0	0	rs159432	9	4844459	0.388888889	0.304347826
rs4887974	WWOX	WWOX	0.067431851	11.82688876	0.005701571	0.000218479	N	Y	N	0.000117267	38.77534554	2.497043661	56.01636041	9.92E-06	3.278575316	0	14	4	5	4	14	3.24205226	0.793504159	3.24205226	rs4887974	rs4887974	16	78697552	78697552	+	ENSG00000186153	0	0	4	14	0	0	0	0	0	0	0	0	0	rs4887974	16	78697552	0.388888889	0.304347826
rs479645	SLC7A14-AS1,ENSG00000285218,ENSG00000286695	SLC7A14-AS1	0.087332809	4.194853927	0.020819035	0.030680339	N	Y	N	0.000145355	52.47173949	1.027944049	17.11844092	3.63E-05	11.94442086	0	14	4	3	9	11	3.264440714	0.717498867	3.240893818	rs479645	rs479645	3	170722216	170722216	+	ENSG00000285051,ENSG00000285218,ENSG00000286695	0	0	0	12	0	0	10	0	0	0	0	0	0	rs479645	3	170722216	0.388888889	0.326086957
rs4801635	NLRP4	NLRP4	0.087332809	4.194853927	0.020819035	0.030680339	N	Y	N	0.000145355	52.47173949	1.027944049	17.11844092	3.63E-05	11.94442086	0	14	4	3	9	11	3.264440714	0.717498867	3.240893818	rs4801635	rs4801635	19	55861339	55861339	+	ENSG00000160505	0	0	0	9	0	0	0	0	0	0	0	0	0	rs4801635	19	55861339	0.388888889	0.326086957
rs2267341	CACNG2	CACNG2	0.071980964	5.860872552	0.012281612	0.006008622	N	Y	N	0.000122948	42.14192309	1.391313945	24.68876791	2.17E-05	6.945212314	0	14	4	4	7	12	3.251222771	0.733698932	3.233522769	rs2267341	rs2267341	22	36580928	36580928	+	ENSG00000166862	0	0	0	4	0	0	0	0	0	0	0	0	0	rs2267341	22	36580928	0.388888889	0.326086957
rs827287	LINC02622,ENSG00000285300,ENSG00000289738	LINC02622	0.554017686	6.094194541	0.090909091	0.015226264	N	Y	N	0.055519517	5.528426944	1.422277587	26.11248848	0.009062422	0.911948525	1	12	5	5	5	13	1.173705095	0.742386267	1.176389561	rs827287	rs827287	10	70948519	70948519	+	ENSG00000259267,ENSG00000285300,ENSG00000289738	0	0	0	15	0	0	15	0	0	0	0	0	0	rs827287	10	70948519	0.388888889	0.326086957
rs2666229	ITGB1-DT	ITGB1-DT	0.79575383	7.530936013	0.105664665	0.017925256	N	Y	N	0.127217387	4.977496944	1.538794961	36.85676042	0.014022944	0.796196691	2	10	6	6	3	14	0.935404359	0.810214143	1.030395773	rs2666229	rs2666229	10	33064915	33064915	+	ENSG00000229656	0	0	0	6	0	0	6	0	0	0	0	0	0	rs2666229	10	33064915	0.388888889	0.326086957
rs9657886	GIMAP5,GIMAP1-GIMAP5	GIMAP5	0.066032124	4.712737127	0.014011417	0.014452811	N	Y	N	0.000112534	38.74596234	1.133784849	19.5891586	2.49E-05	7.881747772	0	14	4	4	8	11	3.252367594	0.726891536	3.230832898	rs9657886	rs9657886	7	150741470	150741470	+	ENSG00000196329,ENSG00000281887	0	0	0	7	0	0	4	0	0	0	0	0	0	rs9657886	7	150741470	0.388888889	0.347826087
rs1580141	TRPM1	TRPM1	0.511726259	4.706203793	0.108734403	0.030740793	N	Y	N	0.051012275	5.133348078	1.136914614	19.48110603	0.011135295	1.061774295	1	12	5	5	6	12	1.176389561	0.724777286	1.16264715	rs1580141	rs1580141	15	31152567	31152567	+	ENSG00000134160	0	0	0	4	0	0	0	0	0	0	0	0	0	rs1580141	15	31152567	0.388888889	0.347826087
rs3753959	INAVA	INAVA	0.511726259	4.706203793	0.108734403	0.030740793	N	Y	N	0.051012275	5.133348078	1.136914614	19.48110603	0.011135295	1.061774295	1	12	5	5	6	12	1.176389561	0.724777286	1.16264715	rs3753959	rs3753959	1	200894644	200894644	+	ENSG00000163362	0	0	0	6	0	0	0	0	0	0	0	0	0	imm_1_199130395	1	200894644	0.388888889	0.347826087
rs7623291	KCNMB2,KCNMB2-AS1,ENSG00000275163	KCNMB2	0.511726259	4.706203793	0.108734403	0.030740793	N	Y	N	0.051012275	5.133348078	1.136914614	19.48110603	0.011135295	1.061774295	1	12	5	5	6	12	1.176389561	0.724777286	1.16264715	rs7623291	rs7623291	3	178638449	178638449	+	ENSG00000197584,ENSG00000237978,ENSG00000275163	0	0	2	18	0	0	4	0	0	0	0	0	0	rs7623291	3	178638449	0.388888889	0.347826087
rs10174772			0.053084648	5.37650292	0.009873453	0.005899383	N	Y	N	9.18E-05	30.70257054	1.263742435	22.87395188	1.77E-05	5.502970877	0	14	4	5	7	11	3.245007082	0.73875543	3.226119261	rs10174772	rs10174772		-1	-1			0	0	0	0	0	0	0	0	0	0	0	0	0	rs10174772	2	75332970	0.388888889	0.369565217
rs2065554	PLPP3	PLPP3	80.75308642	8.807172252	9.169014085	0.002101091	N	Y	N	0.141176749	46190.75754	1.546219733	50.16511004	0.014025362	5994.19947	3	7	8	0	2	21	3.239356541	0.887629259	3.307509061	rs2065554	rs2065554	1	56570374	56570374	+	ENSG00000162407	0	0	0	2	0	0	1	0	0	0	0	0	0	rs2065554	1	56570374	0.361111111	0.043478261
rs2175859	ENSG00000229532	ENSG00000229532	38.04918033	18.28337237	2.081081081	0.000203885	N	Y	N	0.055178072	26237.59891	3.246647036	102.9621334	0.002721221	1591.527894	1	11	6	0	2	21	3.334729179	0.881821046	3.387531767	rs2175859	rs2175859	7	132086577	132086577	+	ENSG00000229532	0	0	0	1	0	0	1	0	0	0	0	0	0	rs2175859	7	132086577	0.361111111	0.043478261
rs4458840	XKR6	XKR6	76.92592593	5.68339307	13.53521127	0.005228464	N	Y	N	0.134390015	44033.0191	1.189671858	27.15114809	0.021671691	8453.513978	3	7	8	0	3	20	3.239720463	0.79789332	3.284205591	rs4458840	rs4458840	8	10981599	10981599	+	ENSG00000171044	0	0	0	2	0	0	0	0	0	0	0	0	0	1kg_8_10876519	8	10981599	0.361111111	0.065217391
rs5755606	LINC01399	LINC01399	36.24590164	11.7985193	3.072072072	0.001161151	N	Y	N	0.05252659	25011.43497	2.501217169	55.6549265	0.004200207	2246.943404	1	11	6	0	3	20	3.335082694	0.791426816	3.364782555	rs5755606	rs5755606	22	35143724	35143724	+	ENSG00000293220	0	0	0	2	0	0	2	0	0	0	0	0	0	rs5755606	22	35143724	0.361111111	0.065217391
rs7176771	OTUD7A	OTUD7A	36.24590164	11.7985193	3.072072072	0.001161151	N	Y	N	0.05252659	25011.43497	2.501217169	55.6549265	0.004200207	2246.943404	1	11	6	0	3	20	3.335082694	0.791426816	3.364782555	rs7176771	rs7176771	15	31530905	31530905	+	ENSG00000169918	0	0	0	3	0	0	0	0	0	0	0	0	0	rs7176771	15	31530905	0.361111111	0.065217391
rs7829629			59.45070423	8.310313494	7.153846154	0.003135307	N	Y	N	0.098645588	35829.13642	1.768937742	39.04111983	0.011043764	4634.064315	2	9	7	0	3	20	3.266004714	0.789345976	3.302826249	rs7829629	rs7829629		-1	-1			0	0	0	0	0	0	0	0	0	0	0	0	0	rs7829629	8	107076098	0.361111111	0.065217391
rs9528462			9.685868587	5.887488749	1.64516129	0.020866149	Y	N	N	1.081061406	86.78142591	0.589758286	58.7741191	0.082219688	32.91858363	5	3	10	1	1	21	1.118737059	1.173914316	1.528672919	rs9528462	rs9528462		-1	-1			0	0	0	0	0	0	0	0	0	0	0	0	0	rs9528462	13	62091321	0.361111111	0.065217391
rs10815796			56.49295775	5.970800412	9.461538462	0.010702937	N	Y	N	0.093664616	34073.21162	1.401137253	25.44394384	0.014951896	5987.247983	2	9	7	0	4	19	3.266403461	0.739590184	3.290893955	rs10815796	rs10815796		-1	-1			0	0	0	0	0	0	0	0	0	0	0	0	0	rs10815796	9	8227693	0.361111111	0.086956522
rs269965			56.49295775	5.970800412	9.461538462	0.010702937	N	Y	N	0.093664616	34073.21162	1.401137253	25.44394384	0.014951896	5987.247983	2	9	7	0	4	19	3.266403461	0.739590184	3.290893955	rs269965	rs269965		-1	-1			0	0	0	0	0	0	0	0	0	0	0	0	0	1kg_18_41029772	18	45195809	0.361111111	0.086956522
rs72802347			56.49295775	5.970800412	9.461538462	0.010702937	N	Y	N	0.093664616	34073.21162	1.401137253	25.44394384	0.014951896	5987.247983	2	9	7	0	4	19	3.266403461	0.739590184	3.290893955	rs72802347	rs72802347		-1	-1			0	0	0	0	0	0	0	0	0	0	0	0	0	imm_16_73794564	16	75203165	0.361111111	0.086956522
rs1052248	LST1	LST1	53.53521127	4.548743441	11.76923077	0.018616207	N	Y	N	0.088683717	32317.30632	1.134357683	18.24033743	0.018865767	7342.123463	2	9	7	0	5	18	3.266846211	0.708563498	3.283619804	rs1052248	rs1052248	6	31588804	31588804	+	ENSG00000204482	24	0	0	0	0	2	0	0	0	0	0	0	0	rs1052248	6	31588804	0.361111111	0.108695652
rs11859453	CDH13	CDH13	53.53521127	4.548743441	11.76923077	0.018616207	N	Y	N	0.088683717	32317.30632	1.134357683	18.24033743	0.018865767	7342.123463	2	9	7	0	5	18	3.266846211	0.708563498	3.283619804	rs11859453	rs11859453	16	83590073	83590073	+	ENSG00000140945	0	0	2	8	0	0	0	0	0	0	0	0	0	rs11859453	16	83590073	0.361111111	0.108695652
rs6548023			53.53521127	4.548743441	11.76923077	0.018616207	N	Y	N	0.088683717	32317.30632	1.134357683	18.24033743	0.018865767	7342.123463	2	9	7	0	5	18	3.266846211	0.708563498	3.283619804	rs6548023	rs6548023		-1	-1			0	0	0	0	0	0	0	0	0	0	0	0	0	rs6548023	2	30644707	0.361111111	0.108695652
rs798044	CD2	CD2	32.63934426	6.458052073	5.054054054	0.005959489	N	Y	N	0.047223727	22559.14266	1.603199456	26.01450271	0.007170101	3562.49699	1	11	6	0	5	18	3.335906766	0.710880838	3.345931773	rs798044	rs798044	1	116759991	116759991	+	ENSG00000116824	0	0	0	1	0	0	0	0	0	0	0	0	0	seq-rs798044	1	116759991	0.361111111	0.108695652
rs11250109	XKR6	XKR6	5.135723431	7.896865061	0.65034965	0.010493251	N	Y	N	0.437675432	60.26304709	1.675509325	37.2188187	0.046291529	9.136761681	2	9	7	1	3	19	1.256376726	0.790994214	1.348240387	rs11250109	rs11250109	8	11012886	11012886	+	ENSG00000171044	0	0	0	2	0	0	0	0	0	0	0	0	0	1kg_8_10907806	8	11012886	0.361111111	0.108695652
rs17740227	KCNIP1	KCNIP1	5.135723431	7.896865061	0.65034965	0.010493251	N	Y	N	0.437675432	60.26304709	1.675509325	37.2188187	0.046291529	9.136761681	2	9	7	1	3	19	1.256376726	0.790994214	1.348240387	rs17740227	rs17740227	5	170481764	170481764	+	ENSG00000182132	0	0	2	6	0	0	2	0	0	0	0	0	0	rs17740227	5	170481764	0.361111111	0.108695652
rs2078308	SMARCE1	SMARCE1	5.135723431	7.896865061	0.65034965	0.010493251	N	Y	N	0.437675432	60.26304709	1.675509325	37.2188187	0.046291529	9.136761681	2	9	7	1	3	19	1.256376726	0.790994214	1.348240387	rs2078308	rs2078308	17	40625604	40625604	+	ENSG00000073584	2	0	0	0	0	0	0	0	0	0	0	0	0	imm_17_36035382	17	40625604	0.361111111	0.108695652
rs1006792	SOX5,SOX5-AS1	SOX5	30.83606557	5.101048105	6.045045045	0.015763539	N	Y	N	0.044572358	21333.01847	1.318593163	19.73367715	0.008657184	4221.068986	1	11	6	0	6	17	3.336390994	0.690245228	3.341124874	rs1006792	rs1006792	12	24231516	24231516	+	ENSG00000134532,ENSG00000256120	0	0	2	38	0	4	28	0	0	0	0	0	0	rs1006792	12	24231516	0.361111111	0.130434783
rs1013465	CDH13	CDH13	30.83606557	5.101048105	6.045045045	0.015763539	N	Y	N	0.044572358	21333.01847	1.318593163	19.73367715	0.008657184	4221.068986	1	11	6	0	6	17	3.336390994	0.690245228	3.341124874	rs1013465	rs1013465	16	83378508	83378508	+	ENSG00000140945	0	0	3	15	0	0	3	0	0	0	0	0	0	rs1013465	16	83378508	0.361111111	0.130434783
rs10790025			30.83606557	5.101048105	6.045045045	0.015763539	N	Y	N	0.044572358	21333.01847	1.318593163	19.73367715	0.008657184	4221.068986	1	11	6	0	6	17	3.336390994	0.690245228	3.341124874	rs10790025	rs10790025		-1	-1			0	0	0	0	0	0	0	0	0	0	0	0	0	1kg_11_113944872	11	114568940	0.361111111	0.130434783
rs1350071	NXPE1	NXPE1	30.83606557	5.101048105	6.045045045	0.015763539	N	Y	N	0.044572358	21333.01847	1.318593163	19.73367715	0.008657184	4221.068986	1	11	6	0	6	17	3.336390994	0.690245228	3.341124874	rs1350071	rs1350071	11	114551805	114551805	+	ENSG00000095110	0	0	0	10	0	0	0	0	0	0	0	0	0	1kg_11_113927737	11	114551805	0.361111111	0.130434783
rs2043211	CARD8	CARD8	30.83606557	5.101048105	6.045045045	0.015763539	N	Y	N	0.044572358	21333.01847	1.318593163	19.73367715	0.008657184	4221.068986	1	11	6	0	6	17	3.336390994	0.690245228	3.341124874	rs2043211	rs2043211	19	48234449	48234449	+	ENSG00000105483	0	0	7	0	15	6	0	0	0	0	0	0	0	rs2043211	19	48234449	0.361111111	0.130434783
rs4654090	SMYD3	SMYD3	30.83606557	5.101048105	6.045045045	0.015763539	N	Y	N	0.044572358	21333.01847	1.318593163	19.73367715	0.008657184	4221.068986	1	11	6	0	6	17	3.336390994	0.690245228	3.341124874	rs4654090	rs4654090	1	246146251	246146251	+	ENSG00000185420	0	0	0	12	0	0	4	0	0	0	0	0	0	rs4654090	1	246146251	0.361111111	0.130434783
rs4782816	CDH13	CDH13	30.83606557	5.101048105	6.045045045	0.015763539	N	Y	N	0.044572358	21333.01847	1.318593163	19.73367715	0.008657184	4221.068986	1	11	6	0	6	17	3.336390994	0.690245228	3.341124874	rs4782816	rs4782816	16	83556867	83556867	+	ENSG00000140945	0	0	2	8	0	0	0	0	0	0	0	0	0	rs4782816	16	83556867	0.361111111	0.130434783
rs7122337	NXPE1	NXPE1	30.83606557	5.101048105	6.045045045	0.015763539	N	Y	N	0.044572358	21333.01847	1.318593163	19.73367715	0.008657184	4221.068986	1	11	6	0	6	17	3.336390994	0.690245228	3.341124874	rs7122337	rs7122337	11	114526777	114526777	+	ENSG00000095110	0	0	0	5	0	0	1	0	0	0	0	0	0	1kg_11_113902709	11	114526777	0.361111111	0.130434783
rs11745906	EDIL3	EDIL3	4.866837388	5.658193061	0.86013986	0.026320353	N	Y	N	0.413826152	57.23685191	1.322706514	24.20427236	0.06486872	11.40519774	2	9	7	1	4	18	1.257527365	0.741543147	1.318739525	rs11745906	rs11745906	5	84279372	84279372	+	ENSG00000164176	0	0	0	2	0	0	0	0	0	0	0	0	0	rs11745906	5	84279372	0.361111111	0.130434783
rs12953588			4.866837388	5.658193061	0.86013986	0.026320353	N	Y	N	0.413826152	57.23685191	1.322706514	24.20427236	0.06486872	11.40519774	2	9	7	1	4	18	1.257527365	0.741543147	1.318739525	rs12953588	rs12953588		-1	-1			0	0	0	0	0	0	0	0	0	0	0	0	0	rs12953588	18	76102501	0.361111111	0.130434783
rs2289779	LIFR	LIFR	4.866837388	5.658193061	0.86013986	0.026320353	N	Y	N	0.413826152	57.23685191	1.322706514	24.20427236	0.06486872	11.40519774	2	9	7	1	4	18	1.257527365	0.741543147	1.318739525	rs2289779	rs2289779	5	38527126	38527126	+	ENSG00000113594	0	0	0	9	0	0	3	0	0	0	0	0	0	rs2289779	5	38527126	0.361111111	0.130434783
rs34376390	GALNT18	GALNT18	2.967213115	8.033186725	0.369369369	0.005657816	N	Y	N	0.180864323	48.67932789	1.869771318	34.51335912	0.020830539	6.549697592	1	11	6	1	4	18	1.427362905	0.743757739	1.467029089	rs34376390	rs34376390	11	11328846	11328846	+	ENSG00000110328	0	0	0	3	0	0	0	0	0	0	0	0	0	rs34376390	11	11328846	0.361111111	0.130434783
rs6064789			2.967213115	8.033186725	0.369369369	0.005657816	N	Y	N	0.180864323	48.67932789	1.869771318	34.51335912	0.020830539	6.549697592	1	11	6	1	4	18	1.427362905	0.743757739	1.467029089	rs6064789	rs6064789		-1	-1			0	0	0	0	0	0	0	0	0	0	0	0	0	rs6064789	20	59462796	0.361111111	0.130434783
rs9960807	LINC01882	LINC01882	2.967213115	8.033186725	0.369369369	0.005657816	N	Y	N	0.180864323	48.67932789	1.869771318	34.51335912	0.020830539	6.549697592	1	11	6	1	4	18	1.427362905	0.743757739	1.467029089	rs9960807	rs9960807	18	12770852	12770852	+	ENSG00000260302	0	0	0	3	0	0	3	0	0	0	0	0	0	imm_18_12760851	18	12770852	0.361111111	0.130434783
rs747754	LINC01624,ENSG00000271820	LINC01624	3.480893592	7.972369195	0.436619718	0.02934262	N	Y	N	0.502759726	24.10022041	1.392022705	45.65921974	0.042389648	4.497248419	3	7	8	2	2	19	0.987210176	0.890420326	1.189876745	rs747754	rs747754	6	170275315	170275315	+	ENSG00000227508,ENSG00000271820	0	0	0	1	0	1	1	0	0	0	0	0	0	rs747754	6	170275315	0.361111111	0.130434783
rs9434845	CAMTA1	CAMTA1	3.480893592	7.972369195	0.436619718	0.02934262	N	Y	N	0.502759726	24.10022041	1.392022705	45.65921974	0.042389648	4.497248419	3	7	8	2	2	19	0.987210176	0.890420326	1.189876745	rs9434845	rs9434845	1	7117753	7117753	+	ENSG00000171735	0	0	2	6	0	0	0	0	0	0	0	0	0	rs9434845	1	7117753	0.361111111	0.130434783
rs11192286	SORCS3	SORCS3	29.03278689	4.126298776	7.036036036	0.037134772	N	Y	N	0.041921041	20106.91257	1.09681773	15.52340113	0.010144903	4879.869498	1	11	6	0	7	16	3.336935291	0.676003985	3.337667759	rs11192286	rs11192286	10	105026332	105026332	+	ENSG00000156395	0	0	0	1	0	0	0	0	0	0	0	0	0	rs11192286	10	105026332	0.361111111	0.152173913
rs12150835	SLC14A2	SLC14A2	29.03278689	4.126298776	7.036036036	0.037134772	N	Y	N	0.041921041	20106.91257	1.09681773	15.52340113	0.010144903	4879.869498	1	11	6	0	7	16	3.336935291	0.676003985	3.337667759	rs12150835	rs12150835	18	45213254	45213254	+	ENSG00000132874	0	0	0	1	0	0	0	0	0	0	0	0	0	1kg_18_41047217	18	45213254	0.361111111	0.152173913
rs13430624	KCNH7	KCNH7	29.03278689	4.126298776	7.036036036	0.037134772	N	Y	N	0.041921041	20106.91257	1.09681773	15.52340113	0.010144903	4879.869498	1	11	6	0	7	16	3.336935291	0.676003985	3.337667759	rs13430624	rs13430624	2	162374123	162374123	+	ENSG00000184611	0	0	0	1	0	0	0	0	0	0	0	0	0	imm_2_162938879	2	162374123	0.361111111	0.152173913
rs2191959	TRAF1	TRAF1	3.156862745	5.824634079	0.541984733	0.012173013	N	Y	N	0.00046559	21404.62293	1.507920741	22.49877015	8.07E-05	3642.160744	0	13	5	0	7	16	4.500909934	0.689471668	4.49635196	rs2191959	rs2191959	9	120921556	120921556	+	ENSG00000056558	0	0	0	2	0	0	0	0	0	0	0	0	0	imm_9_122723655	9	120921556	0.361111111	0.152173913
rs6075644	CFAP61	CFAP61	29.03278689	4.126298776	7.036036036	0.037134772	N	Y	N	0.041921041	20106.91257	1.09681773	15.52340113	0.010144903	4879.869498	1	11	6	0	7	16	3.336935291	0.676003985	3.337667759	rs6075644	rs6075644	20	20326120	20326120	+	ENSG00000089101	0	0	1	3	0	0	1	0	0	0	0	0	0	rs6075644	20	20326120	0.361111111	0.152173913
rs6729869	LINC01320	LINC01320	3.156862745	5.824634079	0.541984733	0.012173013	N	Y	N	0.00046559	21404.62293	1.507920741	22.49877015	8.07E-05	3642.160744	0	13	5	0	7	16	4.500909934	0.689471668	4.49635196	rs6729869	rs6729869	2	34060127	34060127	+	ENSG00000228262	0	0	0	2	0	0	2	0	0	0	0	0	0	rs6729869	2	34060127	0.361111111	0.152173913
rs72851230			29.03278689	4.126298776	7.036036036	0.037134772	N	Y	N	0.041921041	20106.91257	1.09681773	15.52340113	0.010144903	4879.869498	1	11	6	0	7	16	3.336935291	0.676003985	3.337667759	rs72851230	rs72851230		-1	-1			0	0	0	0	0	0	0	0	0	0	0	0	0	imm_1_2726823	1	2820398	0.361111111	0.152173913
rs9968602			29.03278689	4.126298776	7.036036036	0.037134772	N	Y	N	0.041921041	20106.91257	1.09681773	15.52340113	0.010144903	4879.869498	1	11	6	0	7	16	3.336935291	0.676003985	3.337667759	rs9968602	rs9968602		-1	-1			0	0	0	0	0	0	0	0	0	0	0	0	0	1kg_5_159856987	5	160497402	0.361111111	0.152173913
rs10852232			0.304812834	8.612456747	0.035392089	0.002451152	N	Y	N	0.000436458	212.87473	2.075889297	35.73139056	5.04E-05	24.84681466	0	13	5	1	5	17	3.341204704	0.725928559	3.343875778	rs10852232	rs10852232		-1	-1			0	0	0	0	0	0	0	0	0	0	0	0	0	rs10852232	16	9687136	0.361111111	0.152173913
rs11197065			2.803278689	6.101253616	0.459459459	0.016669225	N	Y	N	0.170493347	46.09195353	1.507904395	24.68677444	0.026757115	7.889602322	1	11	6	1	5	17	1.428494234	0.71314969	1.450637908	rs11197065	rs11197065		-1	-1			0	0	0	0	0	0	0	0	0	0	0	0	0	rs11197065	10	83053386	0.361111111	0.152173913
rs11197219			2.803278689	6.101253616	0.459459459	0.016669225	N	Y	N	0.170493347	46.09195353	1.507904395	24.68677444	0.026757115	7.889602322	1	11	6	1	5	17	1.428494234	0.71314969	1.450637908	rs11197219	rs11197219		-1	-1			0	0	0	0	0	0	0	0	0	0	0	0	0	rs11197219	10	83087512	0.361111111	0.152173913
rs1476954			0.304812834	8.612456747	0.035392089	0.002451152	N	Y	N	0.000436458	212.87473	2.075889297	35.73139056	5.04E-05	24.84681466	0	13	5	1	5	17	3.341204704	0.725928559	3.343875778	rs1476954	rs1476954		-1	-1			0	0	0	0	0	0	0	0	0	0	0	0	0	rs1476954	16	9699525	0.361111111	0.152173913
rs2325194			2.803278689	6.101253616	0.459459459	0.016669225	N	Y	N	0.170493347	46.09195353	1.507904395	24.68677444	0.026757115	7.889602322	1	11	6	1	5	17	1.428494234	0.71314969	1.450637908	rs2325194	rs2325194		-1	-1			0	0	0	0	0	0	0	0	0	0	0	0	0	rs2325194	13	69194690	0.361111111	0.152173913
rs2619674	CEP128	CEP128	2.803278689	6.101253616	0.459459459	0.016669225	N	Y	N	0.170493347	46.09195353	1.507904395	24.68677444	0.026757115	7.889602322	1	11	6	1	5	17	1.428494234	0.71314969	1.450637908	rs2619674	rs2619674	14	80714301	80714301	+	ENSG00000100629	0	0	1	3	0	0	0	0	0	0	0	0	0	1kg_14_80250398	14	80714301	0.361111111	0.152173913
rs3006843	ENSG00000289350	ENSG00000289350	2.803278689	6.101253616	0.459459459	0.016669225	N	Y	N	0.170493347	46.09195353	1.507904395	24.68677444	0.026757115	7.889602322	1	11	6	1	5	17	1.428494234	0.71314969	1.450637908	rs3006843	rs3006843	10	26347996	26347996	+	ENSG00000289350	0	0	0	6	0	0	6	0	0	0	0	0	0	rs3006843	10	26347996	0.361111111	0.152173913
rs9293221			2.803278689	6.101253616	0.459459459	0.016669225	N	Y	N	0.170493347	46.09195353	1.507904395	24.68677444	0.026757115	7.889602322	1	11	6	1	5	17	1.428494234	0.71314969	1.450637908	rs9293221	rs9293221		-1	-1			0	0	0	0	0	0	0	0	0	0	0	0	0	rs9293221	5	26112083	0.361111111	0.152173913
rs10420134	PROSER3,ENSG00000267049	PROSER3	1.554254489	10.62453728	0.146289146	0.002887483	N	Y	N	0.129809651	18.60961033	2.237092969	50.45869528	0.010564142	2.025769205	1	11	6	2	3	18	1.266674556	0.794892307	1.34087737	rs10420134	rs10420134	19	35771026	35771026	+	ENSG00000167595,ENSG00000267049	2	0	0	0	0	2	0	0	0	0	0	0	0	rs10420134	19	35771026	0.361111111	0.152173913
rs11921763			2.549295775	7.483416629	0.340659341	0.015623885	N	Y	N	0.312030523	20.82779876	1.582112776	35.39667038	0.033932064	3.420033197	2	9	7	2	3	18	1.071669091	0.792820562	1.176797224	rs11921763	rs11921763		-1	-1			0	0	0	0	0	0	0	0	0	0	0	0	0	rs11921763	3	71881112	0.361111111	0.152173913
rs2826593			2.549295775	7.483416629	0.340659341	0.015623885	N	Y	N	0.312030523	20.82779876	1.582112776	35.39667038	0.033932064	3.420033197	2	9	7	2	3	18	1.071669091	0.792820562	1.176797224	rs2826593	rs2826593		-1	-1			0	0	0	0	0	0	0	0	0	0	0	0	0	rs2826593	21	20885681	0.361111111	0.152173913
rs2968474	CBFA2T3	CBFA2T3	2.549295775	7.483416629	0.340659341	0.015623885	N	Y	N	0.312030523	20.82779876	1.582112776	35.39667038	0.033932064	3.420033197	2	9	7	2	3	18	1.071669091	0.792820562	1.176797224	rs2968474	rs2968474	16	88904158	88904158	+	ENSG00000129993	0	0	0	7	0	0	0	0	0	0	0	0	0	rs2968474	16	88904158	0.361111111	0.152173913
rs11216821	JAML	JAML	2.960784314	4.788428952	0.618320611	0.02778267	N	Y	N	0.000436281	20093.13005	1.263442553	18.14807628	9.24E-05	4139.420182	0	13	5	0	8	15	4.501366859	0.679776629	4.494417945	rs11216821	rs11216821	11	118217647	118217647	+	ENSG00000160593	0	0	1	6	0	0	2	0	0	0	0	0	0	rs11216821	11	118217647	0.361111111	0.173913043
rs12286604	JAML	JAML	2.960784314	4.788428952	0.618320611	0.02778267	N	Y	N	0.000436281	20093.13005	1.263442553	18.14807628	9.24E-05	4139.420182	0	13	5	0	8	15	4.501366859	0.679776629	4.494417945	rs12286604	rs12286604	11	118214013	118214013	+	ENSG00000160593	0	0	2	14	0	0	4	0	0	0	0	0	0	rs12286604	11	118214013	0.361111111	0.173913043
rs12295438	JAML	JAML	2.960784314	4.788428952	0.618320611	0.02778267	N	Y	N	0.000436281	20093.13005	1.263442553	18.14807628	9.24E-05	4139.420182	0	13	5	0	8	15	4.501366859	0.679776629	4.494417945	rs12295438	rs12295438	11	118224206	118224206	+	ENSG00000160593	0	0	3	15	0	0	6	0	0	0	0	0	0	rs12295438	11	118224206	0.361111111	0.173913043
rs3802866	JAML	JAML	2.960784314	4.788428952	0.618320611	0.02778267	N	Y	N	0.000436281	20093.13005	1.263442553	18.14807628	9.24E-05	4139.420182	0	13	5	0	8	15	4.501366859	0.679776629	4.494417945	rs3802866	rs3802866	11	118225088	118225088	+	ENSG00000160593	0	1	1	0	0	0	0	0	0	0	0	0	0	rs3802866	11	118225088	0.361111111	0.173913043
rs7943272			2.960784314	4.788428952	0.618320611	0.02778267	N	Y	N	0.000436281	20093.13005	1.263442553	18.14807628	9.24E-05	4139.420182	0	13	5	0	8	15	4.501366859	0.679776629	4.494417945	rs7943272	rs7943272		-1	-1			0	0	0	0	0	0	0	0	0	0	0	0	0	rs7943272	11	118225313	0.361111111	0.173913043
rs16833704	EDARADD	EDARADD	0.286987522	6.779492125	0.042331714	0.007099875	N	Y	N	0.000410497	200.6395398	1.699116028	27.05025008	6.09E-05	29.43988742	0	13	5	1	6	16	3.341748216	0.706017377	3.339065919	rs16833704	rs16833704	1	236456282	236456282	+	ENSG00000186197	0	0	2	10	0	0	0	0	0	0	0	0	0	rs16833704	1	236456282	0.361111111	0.173913043
rs17156509	FAM171A1	FAM171A1	2.639344262	4.802741199	0.54954955	0.038891999	N	Y	N	0.160123648	43.50474283	1.235108649	18.67554166	0.032708912	9.233101691	1	11	6	1	6	16	1.429765032	0.692871376	1.439516007	rs17156509	rs17156509	10	15283015	15283015	+	ENSG00000148468	0	0	0	2	0	0	0	0	0	0	0	0	0	rs17156509	10	15283015	0.361111111	0.173913043
rs327456	CEP128	CEP128	2.639344262	4.802741199	0.54954955	0.038891999	N	Y	N	0.160123648	43.50474283	1.235108649	18.67554166	0.032708912	9.233101691	1	11	6	1	6	16	1.429765032	0.692871376	1.439516007	rs327456	rs327456	14	80737564	80737564	+	ENSG00000100629	0	0	2	6	0	0	0	0	0	0	0	0	0	1kg_14_80273661	14	80737564	0.361111111	0.173913043
rs35431412	MEG3	MEG3	2.639344262	4.802741199	0.54954955	0.038891999	N	Y	N	0.160123648	43.50474283	1.235108649	18.67554166	0.032708912	9.233101691	1	11	6	1	6	16	1.429765032	0.692871376	1.439516007	rs35431412	rs35431412	14	100831117	100831117	+	ENSG00000214548	0	0	0	30	0	4	30	0	0	0	0	0	0	imm_14_100367207	14	100831117	0.361111111	0.173913043
rs4884812			0.286987522	6.779492125	0.042331714	0.007099875	N	Y	N	0.000410497	200.6395398	1.699116028	27.05025008	6.09E-05	29.43988742	0	13	5	1	6	16	3.341748216	0.706017377	3.339065919	rs4884812	rs4884812		-1	-1			0	0	0	0	0	0	0	0	0	0	0	0	0	rs4884812	13	68802350	0.361111111	0.173913043
rs870875	CD247	CD247	2.639344262	4.802741199	0.54954955	0.038891999	N	Y	N	0.160123648	43.50474283	1.235108649	18.67554166	0.032708912	9.233101691	1	11	6	1	6	16	1.429765032	0.692871376	1.439516007	rs870875	rs870875	1	167430497	167430497	+	ENSG00000198821	0	0	0	3	0	0	0	0	0	0	0	0	0	rs870875	1	167430497	0.361111111	0.173913043
rs11151790			1.468384075	7.589364254	0.193479193	0.009599048	N	Y	N	0.122331827	17.62543608	1.758975782	32.74544788	0.014808431	2.527897633	1	11	6	2	4	17	1.267949267	0.745926597	1.311210858	rs11151790	rs11151790		-1	-1			0	0	0	0	0	0	0	0	0	0	0	0	0	rs11151790	18	72715042	0.361111111	0.173913043
rs4855987	ROBO2	ROBO2	0.159663866	10.71305595	0.014903671	0.001286277	N	Y	N	0.000259899	98.08637067	2.424154735	47.34415927	2.38E-05	9.33718247	0	13	5	2	4	17	3.275782111	0.758153204	3.285791958	rs4855987	rs4855987	3	75956955	75956955	+	ENSG00000185008	0	0	0	5	0	0	0	0	0	0	0	0	0	rs4855987	3	75956955	0.361111111	0.173913043
rs77249226	PCAT1	PCAT1	1.468384075	7.589364254	0.193479193	0.009599048	N	Y	N	0.122331827	17.62543608	1.758975782	32.74544788	0.014808431	2.527897633	1	11	6	2	4	17	1.267949267	0.745926597	1.311210858	rs77249226	rs77249226	8	127273162	127273162	+	ENSG00000253438	0	0	0	8	0	0	8	0	0	0	0	0	0	rs77249226	8	127273162	0.361111111	0.173913043
rs7733159			1.468384075	7.589364254	0.193479193	0.009599048	N	Y	N	0.122331827	17.62543608	1.758975782	32.74544788	0.014808431	2.527897633	1	11	6	2	4	17	1.267949267	0.745926597	1.311210858	rs7733159	rs7733159		-1	-1			0	0	0	0	0	0	0	0	0	0	0	0	0	rs7733159	5	178199133	0.361111111	0.173913043
rs12201578			0.26916221	5.462855565	0.049271339	0.018119549	N	Y	N	0.000384536	188.404568	1.406034215	21.2247971	7.13E-05	34.03455576	0	13	5	1	7	15	3.342363611	0.692448226	3.33560667	rs12201578	rs12201578		-1	-1			0	0	0	0	0	0	0	0	0	0	0	0	0	rs12201578	6	114677323	0.361111111	0.195652174
rs2508046	ENSG00000290870	ENSG00000290870	0.26916221	5.462855565	0.049271339	0.018119549	N	Y	N	0.000384536	188.404568	1.406034215	21.2247971	7.13E-05	34.03455576	0	13	5	1	7	15	3.342363611	0.692448226	3.33560667	rs2508046	rs2508046	6	29865256	29865256	+	ENSG00000290870	0	0	0	1	0	0	1	0	0	0	0	0	0	rs2508046	6	29865256	0.361111111	0.195652174
rs940031			0.26916221	5.462855565	0.049271339	0.018119549	N	Y	N	0.000384536	188.404568	1.406034215	21.2247971	7.13E-05	34.03455576	0	13	5	1	7	15	3.342363611	0.692448226	3.33560667	rs940031	rs940031		-1	-1			0	0	0	0	0	0	0	0	0	0	0	0	0	rs940031	8	8689338	0.361111111	0.195652174
rs10187031	IL1R1	IL1R1	1.382513661	5.744455159	0.240669241	0.030642382	N	Y	N	0.114855205	16.64133569	1.412666632	23.35920191	0.019095373	3.033283708	1	11	6	2	5	16	1.269380799	0.715691797	1.292845662	rs10187031	rs10187031	2	102146734	102146734	+	ENSG00000115594	0	0	0	20	0	0	0	0	0	0	0	0	0	ccc-2-102129626-T-C	2	102146734	0.361111111	0.195652174
rs10897838	SHANK2	SHANK2	1.382513661	5.744455159	0.240669241	0.030642382	N	Y	N	0.114855205	16.64133569	1.412666632	23.35920191	0.019095373	3.033283708	1	11	6	2	5	16	1.269380799	0.715691797	1.292845662	rs10897838	rs10897838	11	71236303	71236303	+	ENSG00000162105	0	0	0	2	0	0	1	0	0	0	0	0	0	seq-rs10897838	11	71236303	0.361111111	0.195652174
rs10976129			1.382513661	5.744455159	0.240669241	0.030642382	N	Y	N	0.114855205	16.64133569	1.412666632	23.35920191	0.019095373	3.033283708	1	11	6	2	5	16	1.269380799	0.715691797	1.292845662	rs10976129	rs10976129		-1	-1			0	0	0	0	0	0	0	0	0	0	0	0	0	rs10976129	9	7222495	0.361111111	0.195652174
rs6138330	SYNDIG1	SYNDIG1	1.382513661	5.744455159	0.240669241	0.030642382	N	Y	N	0.114855205	16.64133569	1.412666632	23.35920191	0.019095373	3.033283708	1	11	6	2	5	16	1.269380799	0.715691797	1.292845662	rs6138330	rs6138330	20	24577338	24577338	+	ENSG00000101463	0	0	0	1	0	0	0	0	0	0	0	0	0	rs6138330	20	24577338	0.361111111	0.195652174
rs66466805	KHDC4	KHDC4	1.382513661	5.744455159	0.240669241	0.030642382	N	Y	N	0.114855205	16.64133569	1.412666632	23.35920191	0.019095373	3.033283708	1	11	6	2	5	16	1.269380799	0.715691797	1.292845662	rs66466805	rs66466805	1	155918875	155918875	+	ENSG00000132680	0	0	0	9	0	0	3	0	0	0	0	0	0	imm_1_154155290	1	155918875	0.361111111	0.195652174
rs6667652			1.382513661	5.744455159	0.240669241	0.030642382	N	Y	N	0.114855205	16.64133569	1.412666632	23.35920191	0.019095373	3.033283708	1	11	6	2	5	16	1.269380799	0.715691797	1.292845662	rs6667652	rs6667652		-1	-1			0	0	0	0	0	0	0	0	0	0	0	0	0	imm_1_154173422	1	155937007	0.361111111	0.195652174
rs6696019			1.382513661	5.744455159	0.240669241	0.030642382	N	Y	N	0.114855205	16.64133569	1.412666632	23.35920191	0.019095373	3.033283708	1	11	6	2	5	16	1.269380799	0.715691797	1.292845662	rs6696019	rs6696019		-1	-1			0	0	0	0	0	0	0	0	0	0	0	0	0	imm_1_154131601	1	155895186	0.361111111	0.195652174
rs78681289			1.382513661	5.744455159	0.240669241	0.030642382	N	Y	N	0.114855205	16.64133569	1.412666632	23.35920191	0.019095373	3.033283708	1	11	6	2	5	16	1.269380799	0.715691797	1.292845662	rs78681289	rs78681289		-1	-1			0	0	0	0	0	0	0	0	0	0	0	0	0	imm_1_154127235	1	155890820	0.361111111	0.195652174
rs867548	RIT1	RIT1	1.382513661	5.744455159	0.240669241	0.030642382	N	Y	N	0.114855205	16.64133569	1.412666632	23.35920191	0.019095373	3.033283708	1	11	6	2	5	16	1.269380799	0.715691797	1.292845662	rs867548	rs867548	1	155910217	155910217	+	ENSG00000143622	0	0	2	10	0	1	1	0	0	0	0	0	0	imm_1_154146632	1	155910217	0.361111111	0.195652174
rs867550	RIT1	RIT1	1.382513661	5.744455159	0.240669241	0.030642382	N	Y	N	0.114855205	16.64133569	1.412666632	23.35920191	0.019095373	3.033283708	1	11	6	2	5	16	1.269380799	0.715691797	1.292845662	rs867550	rs867550	1	155910600	155910600	+	ENSG00000143622	0	0	6	33	0	0	6	0	0	0	0	0	0	imm_1_154147015	1	155910600	0.361111111	0.195652174
rs915181			1.382513661	5.744455159	0.240669241	0.030642382	N	Y	N	0.114855205	16.64133569	1.412666632	23.35920191	0.019095373	3.033283708	1	11	6	2	5	16	1.269380799	0.715691797	1.292845662	rs915181	rs915181		-1	-1			0	0	0	0	0	0	0	0	0	0	0	0	0	imm_1_154181396	1	155944981	0.361111111	0.195652174
rs2395402	LEMD2	LEMD2	1.631531122	7.069968196	0.230769231	0.028342016	N	Y	N	0.230244381	11.56116727	1.488753345	33.57470227	0.026221402	2.030953072	2	9	7	3	3	17	0.999047408	0.794855558	1.109613391	rs2395402	rs2395402	6	33785896	33785896	+	ENSG00000161904	0	0	2	10	0	0	0	0	0	0	0	0	0	rs2395402	6	33785896	0.361111111	0.195652174
rs11143170	GDA	GDA	0.251336898	4.471314452	0.056210965	0.02778267	N	Y	N	0.000358576	176.1698614	1.171829475	17.06105995	8.18E-05	38.63022357	0	13	5	1	8	14	3.343066156	0.683222574	3.332999186	rs11143170	rs11143170	9	72210791	72210791	+	ENSG00000119125	0	0	1	7	0	0	1	0	0	0	0	0	0	rs11143170	9	72210791	0.361111111	0.217391304
rs2365273	RNF32-DT	RNF32-DT	0.251336898	4.471314452	0.056210965	0.02778267	N	Y	N	0.000358576	176.1698614	1.171829475	17.06105995	8.18E-05	38.63022357	0	13	5	1	8	14	3.343066156	0.683222574	3.332999186	rs2365273	rs2365273	7	156404638	156404638	+	ENSG00000182648	0	0	0	2	0	0	2	0	0	0	0	0	0	rs2365273	7	156404638	0.361111111	0.217391304
rs7202586			0.251336898	4.471314452	0.056210965	0.02778267	N	Y	N	0.000358576	176.1698614	1.171829475	17.06105995	8.18E-05	38.63022357	0	13	5	1	8	14	3.343066156	0.683222574	3.332999186	rs7202586	rs7202586		-1	-1			0	0	0	0	0	0	0	0	0	0	0	0	0	rs7202586	16	13674534	0.361111111	0.217391304
rs9326778			0.140989729	6.358405657	0.022173755	0.006821131	N	Y	N	0.00022897	86.81518165	1.584526629	25.51507924	3.62E-05	13.5638918	0	13	5	2	6	15	3.276964155	0.708924468	3.273600583	rs9326778	rs9326778		-1	-1			0	0	0	0	0	0	0	0	0	0	0	0	0	rs9326778	5	109593896	0.361111111	0.217391304
rs17047874	GRM7,ENSG00000270207	GRM7	0.936541512	7.145541783	0.13106655	0.012293194	N	Y	N	0.087862102	9.982802418	1.648240221	30.97774629	0.011282195	1.522615105	1	11	6	3	4	16	1.207359839	0.748357372	1.251264993	rs17047874	rs17047874	3	7734147	7734147	+	ENSG00000196277,ENSG00000270207	0	0	2	10	0	0	2	0	0	0	0	0	0	rs17047874	3	7734147	0.361111111	0.217391304
rs4955864	ERC2	ERC2	0.131652661	5.101077051	0.025808797	0.016670081	N	Y	N	0.000213507	81.17976596	1.304242119	19.95104031	4.25E-05	15.67867326	0	13	5	2	7	14	3.277680719	0.69583142	3.270072082	rs4955864	rs4955864	3	55693579	55693579	+	ENSG00000187672	0	0	1	5	0	0	2	0	0	0	0	0	0	rs4955864	3	55693579	0.361111111	0.239130435
rs10484798	IL22RA2	IL22RA2	0.878371232	5.387656702	0.163034002	0.039186615	N	Y	N	0.08213035	9.394042806	1.317496616	22.03181731	0.014573809	1.823825626	1	11	6	3	5	15	1.209062094	0.718559749	1.232006524	rs10484798	rs10484798	6	137149619	137149619	+	ENSG00000164485	0	0	0	9	0	0	0	0	0	0	0	0	0	rs10484798	6	137149619	0.361111111	0.239130435
rs12598916			0.878371232	5.387656702	0.163034002	0.039186615	N	Y	N	0.08213035	9.394042806	1.317496616	22.03181731	0.014573809	1.823825626	1	11	6	3	5	15	1.209062094	0.718559749	1.232006524	rs12598916	rs12598916		-1	-1			0	0	0	0	0	0	0	0	0	0	0	0	0	rs12598916	16	60624847	0.361111111	0.239130435
rs4252552	IL11	IL11	0.878371232	5.387656702	0.163034002	0.039186615	N	Y	N	0.08213035	9.394042806	1.317496616	22.03181731	0.014573809	1.823825626	1	11	6	3	5	15	1.209062094	0.718559749	1.232006524	rs4252552	rs4252552	19	55367153	55367153	+	ENSG00000095752	0	0	0	3	0	0	0	0	0	0	0	0	0	seq-rs4252552	19	55367153	0.361111111	0.239130435
rs16902042			0.664134346	6.701719312	0.099099099	0.013993838	N	Y	N	0.066246128	6.658116415	1.537575644	29.21029734	0.00907984	1.081586416	1	11	6	4	4	15	1.176075227	0.751100606	1.219420304	rs16902042	rs16902042		-1	-1			0	0	0	0	0	0	0	0	0	0	0	0	0	rs16902042	5	86067757	0.361111111	0.260869565
rs1913500	LINC00491	LINC00491	0.08285895	4.739298536	0.017483378	0.012360799	N	Y	N	0.000140485	48.87057319	1.202563939	18.6775521	3.01E-05	10.14149224	0	13	5	3	7	13	3.254995385	0.699710839	3.246499899	rs1913500	rs1913500	5	102644170	102644170	+	ENSG00000250682	0	0	0	5	0	0	5	0	0	0	0	0	0	rs1913500	5	102644170	0.361111111	0.282608696
rs11082067			0.067431851	7.101499423	0.009495438	0.002314283	N	Y	N	0.000117267	38.77534554	1.683351452	29.95886212	1.65E-05	5.469104874	0	13	5	4	5	14	3.24205226	0.734448587	3.242887101	rs11082067	rs11082067		-1	-1			0	0	0	0	0	0	0	0	0	0	0	0	0	rs11082067	18	22668835	0.361111111	0.282608696
rs12415035	SELENOOLP	SELENOOLP	0.620151939	5.030858245	0.123269611	0.039777638	N	Y	N	0.061617543	6.241541125	1.222407506	20.70466236	0.011740665	1.294253479	1	11	6	4	5	14	1.178070355	0.721820569	1.199650728	rs12415035	rs12415035	10	26682950	26682950	+	ENSG00000227932	0	0	0	1	0	0	1	0	0	0	0	0	0	rs12415035	10	26682950	0.361111111	0.282608696
rs9935732			0.620151939	5.030858245	0.123269611	0.039777638	N	Y	N	0.061617543	6.241541125	1.222407506	20.70466236	0.011740665	1.294253479	1	11	6	4	5	14	1.178070355	0.721820569	1.199650728	rs9935732	rs9935732		-1	-1			0	0	0	0	0	0	0	0	0	0	0	0	0	rs9935732	16	60620607	0.361111111	0.282608696
rs7896760			116.4545455	1.909090909	61	0.004128647	N	N	N	0.216589194	62614.67103	0.000289802	12576.26998	0.00128914	2886420.238	6	0	12	0	0	23	3.207782583	4.486193784	5.492170284	rs7896760	rs7896760		-1	-1			0	0	0	0	0	0	0	0	0	0	0	0	0	rs7896760	10	80947724	0.333333333	0
rs1990716			57.2962963	20.09090909	2.851851852	0.000399407	N	Y	N	0.095697668	34304.55154	2.344504373	172.1662935	0.003693283	2202.121895	2	8	8	0	1	22	3.262651703	1.096017043	3.392453121	rs1990716	rs1990716		-1	-1			0	0	0	0	0	0	0	0	0	0	0	0	0	rs1990716	16	10602014	0.333333333	0.02173913
rs10083997			32.69014085	14.29309188	2.287128713	0.000652845	N	Y	N	0.047729448	22389.64302	2.578548428	79.22770555	0.002982943	1753.62337	1	10	7	0	2	21	3.331265427	0.873749857	3.388848077	rs10083997	rs10083997		-1	-1			0	0	0	0	0	0	0	0	0	0	0	0	0	1kg_18_41039731	18	45205768	0.333333333	0.043478261
rs10438961			32.69014085	14.29309188	2.287128713	0.000652845	N	Y	N	0.047729448	22389.64302	2.578548428	79.22770555	0.002982943	1753.62337	1	10	7	0	2	21	3.331265427	0.873749857	3.388848077	rs10438961	rs10438961		-1	-1			0	0	0	0	0	0	0	0	0	0	0	0	0	1kg_18_41033105	18	45199142	0.333333333	0.043478261
rs11581045	KPRP	KPRP	32.69014085	14.29309188	2.287128713	0.000652845	N	Y	N	0.047729448	22389.64302	2.578548428	79.22770555	0.002982943	1753.62337	1	10	7	0	2	21	3.331265427	0.873749857	3.388848077	rs11581045	rs11581045	1	152761711	152761711	+	ENSG00000203786	3	0	0	0	0	0	0	0	0	0	0	0	0	imm_1_151000811	1	152761711	0.333333333	0.043478261
rs12326358			54.7037037	10.04761905	5.444444444	0.003012622	N	Y	N	0.091308625	32773.41222	1.79838176	56.13638369	0.007999638	3705.414622	2	8	8	0	2	21	3.26298033	0.877779825	3.328038122	rs12326358	rs12326358		-1	-1			0	0	0	0	0	0	0	0	0	0	0	0	0	1kg_18_41025099	18	45191136	0.333333333	0.043478261
rs12326596			54.7037037	10.04761905	5.444444444	0.003012622	N	Y	N	0.091308625	32773.41222	1.79838176	56.13638369	0.007999638	3705.414622	2	8	8	0	2	21	3.26298033	0.877779825	3.328038122	rs12326596	rs12326596		-1	-1			0	0	0	0	0	0	0	0	0	0	0	0	0	1kg_18_41024872	18	45190909	0.333333333	0.043478261
rs1412548	KPRP	KPRP	32.69014085	14.29309188	2.287128713	0.000652845	N	Y	N	0.047729448	22389.64302	2.578548428	79.22770555	0.002982943	1753.62337	1	10	7	0	2	21	3.331265427	0.873749857	3.388848077	rs1412548	rs1412548	1	152758180	152758180	+	ENSG00000203786	0	0	0	2	0	0	0	0	0	0	0	0	0	imm_1_150997280	1	152758180	0.333333333	0.043478261
rs16892338			54.7037037	10.04761905	5.444444444	0.003012622	N	Y	N	0.091308625	32773.41222	1.79838176	56.13638369	0.007999638	3705.414622	2	8	8	0	2	21	3.26298033	0.877779825	3.328038122	rs16892338	rs16892338		-1	-1			0	0	0	0	0	0	0	0	0	0	0	0	0	rs16892338	5	23285619	0.333333333	0.043478261
rs17739977			54.7037037	10.04761905	5.444444444	0.003012622	N	Y	N	0.091308625	32773.41222	1.79838176	56.13638369	0.007999638	3705.414622	2	8	8	0	2	21	3.26298033	0.877779825	3.328038122	rs17739977	rs17739977		-1	-1			0	0	0	0	0	0	0	0	0	0	0	0	0	1kg_18_41022941	18	45188978	0.333333333	0.043478261
rs35274012			32.69014085	14.29309188	2.287128713	0.000652845	N	Y	N	0.047729448	22389.64302	2.578548428	79.22770555	0.002982943	1753.62337	1	10	7	0	2	21	3.331265427	0.873749857	3.388848077	rs35274012	rs35274012		-1	-1			0	0	0	0	0	0	0	0	0	0	0	0	0	imm_1_151002311	1	152763211	0.333333333	0.043478261
rs76709352	TMEM241	TMEM241	32.69014085	14.29309188	2.287128713	0.000652845	N	Y	N	0.047729448	22389.64302	2.578548428	79.22770555	0.002982943	1753.62337	1	10	7	0	2	21	3.331265427	0.873749857	3.388848077	rs76709352	rs76709352	18	23421436	23421436	+	ENSG00000134490	0	0	8	2	8	0	0	0	0	0	0	0	2	rs76709352	18	23421436	0.333333333	0.043478261
rs9807214			32.69014085	14.29309188	2.287128713	0.000652845	N	Y	N	0.047729448	22389.64302	2.578548428	79.22770555	0.002982943	1753.62337	1	10	7	0	2	21	3.331265427	0.873749857	3.388848077	rs9807214	rs9807214		-1	-1			0	0	0	0	0	0	0	0	0	0	0	0	0	1kg_18_41036950	18	45202987	0.333333333	0.043478261
rs10847780	TMEM132D	TMEM132D	31.14084507	9.223534757	3.376237624	0.003184437	N	Y	N	0.045435863	21343.32131	1.990145743	42.74741873	0.004604095	2475.835444	1	10	7	0	3	20	3.331619309	0.782423709	3.36610776	rs10847780	rs10847780	12	129137693	129137693	+	ENSG00000151952	0	0	0	1	0	0	0	0	0	0	0	0	0	rs10847780	12	129137693	0.333333333	0.065217391
rs11082431			31.14084507	9.223534757	3.376237624	0.003184437	N	Y	N	0.045435863	21343.32131	1.990145743	42.74741873	0.004604095	2475.835444	1	10	7	0	3	20	3.331619309	0.782423709	3.36610776	rs11082431	rs11082431		-1	-1			0	0	0	0	0	0	0	0	0	0	0	0	0	1kg_18_41035372	18	45201409	0.333333333	0.065217391
rs112496016	LINC00529	LINC00529	31.14084507	9.223534757	3.376237624	0.003184437	N	Y	N	0.045435863	21343.32131	1.990145743	42.74741873	0.004604095	2475.835444	1	10	7	0	3	20	3.331619309	0.782423709	3.36610776	rs112496016	rs112496016	8	11234130	11234130	+	ENSG00000236827	0	0	0	4	0	0	4	0	0	0	0	0	0	1kg_8_11129049	8	11234130	0.333333333	0.065217391
rs3764912	C5	C5	31.14084507	9.223534757	3.376237624	0.003184437	N	Y	N	0.045435863	21343.32131	1.990145743	42.74741873	0.004604095	2475.835444	1	10	7	0	3	20	3.331619309	0.782423709	3.36610776	rs3764912	rs3764912	9	120989522	120989522	+	ENSG00000106804	0	0	6	27	0	0	12	0	0	0	0	0	0	imm_9_122791621	9	120989522	0.333333333	0.065217391
rs4770182			3.295081967	12.86144897	0.256198347	0.000793216	N	Y	N	0.00049071	22126.22955	2.751881553	60.11046129	3.66E-05	1793.522315	0	12	6	0	3	20	4.495963264	0.786708932	4.517214327	rs4770182	rs4770182		-1	-1			0	0	0	0	0	0	0	0	0	0	0	0	0	rs4770182	13	21605047	0.333333333	0.065217391
rs6517468	ERG	ERG	52.11111111	6.483870968	8.037037037	0.010393816	N	Y	N	0.08691963	31242.2855	1.386734269	30.31624996	0.012357364	5227.163877	2	8	8	0	3	20	3.263341617	0.786921514	3.30487941	rs6517468	rs6517468	21	38465463	38465463	+	ENSG00000157554	0	0	0	24	0	0	4	0	0	0	0	0	0	rs6517468	21	38465463	0.333333333	0.065217391
rs9263719	PSORS1C1	PSORS1C1	52.11111111	6.483870968	8.037037037	0.010393816	N	Y	N	0.08691963	31242.2855	1.386734269	30.31624996	0.012357364	5227.163877	2	8	8	0	3	20	3.263341617	0.786921514	3.30487941	rs9263719	rs9263719	6	31128798	31128798	+	ENSG00000204540	0	0	0	5	0	0	4	0	0	0	0	0	0	rs9263719	6	31128798	0.333333333	0.065217391
rs9833196			3.295081967	12.86144897	0.256198347	0.000793216	N	Y	N	0.00049071	22126.22955	2.751881553	60.11046129	3.66E-05	1793.522315	0	12	6	0	3	20	4.495963264	0.786708932	4.517214327	rs9833196	rs9833196		-1	-1			0	0	0	0	0	0	0	0	0	0	0	0	0	rs9833196	3	158907807	0.333333333	0.065217391
rs996570	CFAP61,CFAP61-AS1	CFAP61	52.11111111	6.483870968	8.037037037	0.010393816	N	Y	N	0.08691963	31242.2855	1.386734269	30.31624996	0.012357364	5227.163877	2	8	8	0	3	20	3.263341617	0.786921514	3.30487941	rs996570	rs996570	20	20261050	20261050	+	ENSG00000089101,ENSG00000243810	0	0	2	6	0	0	1	0	0	0	0	0	0	rs996570	20	20261050	0.333333333	0.065217391
rs10153360			49.51851852	4.658536585	10.62962963	0.025345143	N	Y	N	0.082530691	29711.17338	1.098754558	19.75142033	0.016730103	6753.635819	2	8	8	0	4	19	3.263740689	0.737002063	3.292954556	rs10153360	rs10153360		-1	-1			0	0	0	0	0	0	0	0	0	0	0	0	0	1kg_18_41020726	18	45186763	0.333333333	0.086956522
rs10153362			49.51851852	4.658536585	10.62962963	0.025345143	N	Y	N	0.082530691	29711.17338	1.098754558	19.75142033	0.016730103	6753.635819	2	8	8	0	4	19	3.263740689	0.737002063	3.292954556	rs10153362	rs10153362		-1	-1			0	0	0	0	0	0	0	0	0	0	0	0	0	1kg_18_41020720	18	45186757	0.333333333	0.086956522
rs10462944			3.131147541	9.240703719	0.338842975	0.003050639	N	Y	N	0.000466032	21037.36276	2.180466602	39.16162033	4.92E-05	2331.893896	0	12	6	0	4	19	4.496252934	0.736775077	4.508497207	rs10462944	rs10462944		-1	-1			0	0	0	0	0	0	0	0	0	0	0	0	0	rs10462944	5	164090693	0.333333333	0.086956522
rs12605087			49.51851852	4.658536585	10.62962963	0.025345143	N	Y	N	0.082530691	29711.17338	1.098754558	19.75142033	0.016730103	6753.635819	2	8	8	0	4	19	3.263740689	0.737002063	3.292954556	rs12605087	rs12605087		-1	-1			0	0	0	0	0	0	0	0	0	0	0	0	0	1kg_18_41023893	18	45189930	0.333333333	0.086956522
rs255108	CRHR2	CRHR2	3.131147541	9.240703719	0.338842975	0.003050639	N	Y	N	0.000466032	21037.36276	2.180466602	39.16162033	4.92E-05	2331.893896	0	12	6	0	4	19	4.496252934	0.736775077	4.508497207	rs255108	rs255108	7	30693639	30693639	+	ENSG00000106113	0	0	6	18	0	0	3	0	0	0	0	0	0	rs255108	7	30693639	0.333333333	0.086956522
rs2616968	RGS7	RGS7	49.51851852	4.658536585	10.62962963	0.025345143	N	Y	N	0.082530691	29711.17338	1.098754558	19.75142033	0.016730103	6753.635819	2	8	8	0	4	19	3.263740689	0.737002063	3.292954556	rs2616968	rs2616968	1	240958458	240958458	+	ENSG00000182901	0	0	5	50	0	0	21	0	0	0	0	0	0	rs2616968	1	240958458	0.333333333	0.086956522
rs269959			49.51851852	4.658536585	10.62962963	0.025345143	N	Y	N	0.082530691	29711.17338	1.098754558	19.75142033	0.016730103	6753.635819	2	8	8	0	4	19	3.263740689	0.737002063	3.292954556	rs269959	rs269959		-1	-1			0	0	0	0	0	0	0	0	0	0	0	0	0	1kg_18_41022188	18	45188225	0.333333333	0.086956522
rs3857440	IRF1,IRF1-AS1,ENSG00000283782	IRF1	49.51851852	4.658536585	10.62962963	0.025345143	N	Y	N	0.082530691	29711.17338	1.098754558	19.75142033	0.016730103	6753.635819	2	8	8	0	4	19	3.263740689	0.737002063	3.292954556	rs3857440	rs3857440	5	132458377	132458377	+	ENSG00000125347,ENSG00000197536,ENSG00000283782	0	0	1	12	0	0	8	0	0	0	0	0	0	imm_5_131821968	5	132458377	0.333333333	0.086956522
rs4705869	SEPTIN8	SEPTIN8	29.5915493	6.626932326	4.465346535	0.007995285	N	Y	N	0.043142306	20297.0092	1.577804878	27.8337535	0.006230627	3200.210791	1	10	7	0	4	19	3.332010204	0.732197672	3.35440058	rs4705869	rs4705869	5	132802437	132802437	+	ENSG00000164402	0	0	0	2	0	0	0	0	0	0	0	0	0	imm_5_132166028	5	132802437	0.333333333	0.086956522
rs4871791	CASC8	CASC8	49.51851852	4.658536585	10.62962963	0.025345143	N	Y	N	0.082530691	29711.17338	1.098754558	19.75142033	0.016730103	6753.635819	2	8	8	0	4	19	3.263740689	0.737002063	3.292954556	rs4871791	rs4871791	8	127446399	127446399	+	ENSG00000246228	0	0	0	4	0	0	4	0	0	0	0	0	0	rs4871791	8	127446399	0.333333333	0.086956522
rs6687	TRIP12	TRIP12	29.5915493	6.626932326	4.465346535	0.007995285	N	Y	N	0.043142306	20297.0092	1.577804878	27.8337535	0.006230627	3200.210791	1	10	7	0	4	19	3.332010204	0.732197672	3.35440058	rs6687	rs6687	2	229767552	229767552	+	ENSG00000153827	32	0	6	0	0	0	0	0	0	0	0	0	0	rs6687	2	229767552	0.333333333	0.086956522
rs8098662			49.51851852	4.658536585	10.62962963	0.025345143	N	Y	N	0.082530691	29711.17338	1.098754558	19.75142033	0.016730103	6753.635819	2	8	8	0	4	19	3.263740689	0.737002063	3.292954556	rs8098662	rs8098662		-1	-1			0	0	0	0	0	0	0	0	0	0	0	0	0	1kg_18_41018408	18	45184445	0.333333333	0.086956522
rs8098690			49.51851852	4.658536585	10.62962963	0.025345143	N	Y	N	0.082530691	29711.17338	1.098754558	19.75142033	0.016730103	6753.635819	2	8	8	0	4	19	3.263740689	0.737002063	3.292954556	rs8098690	rs8098690		-1	-1			0	0	0	0	0	0	0	0	0	0	0	0	0	1kg_18_41018493	18	45184530	0.333333333	0.086956522
rs921385			29.5915493	6.626932326	4.465346535	0.007995285	N	Y	N	0.043142306	20297.0092	1.577804878	27.8337535	0.006230627	3200.210791	1	10	7	0	4	19	3.332010204	0.732197672	3.35440058	rs921385	rs921385		-1	-1			0	0	0	0	0	0	0	0	0	0	0	0	0	1kg_18_41038047	18	45204084	0.333333333	0.086956522
rs9304314			49.51851852	4.658536585	10.62962963	0.025345143	N	Y	N	0.082530691	29711.17338	1.098754558	19.75142033	0.016730103	6753.635819	2	8	8	0	4	19	3.263740689	0.737002063	3.292954556	rs9304314	rs9304314		-1	-1			0	0	0	0	0	0	0	0	0	0	0	0	0	1kg_18_41019262	18	45185299	0.333333333	0.086956522
rs9832635	CFAP20DC-DT	CFAP20DC-DT	29.5915493	6.626932326	4.465346535	0.007995285	N	Y	N	0.043142306	20297.0092	1.577804878	27.8337535	0.006230627	3200.210791	1	10	7	0	4	19	3.332010204	0.732197672	3.35440058	rs9832635	rs9832635	3	59519168	59519168	+	ENSG00000243295	0	0	0	2	0	0	2	0	0	0	0	0	0	rs9832635	3	59519168	0.333333333	0.086956522
rs9939450	SBK1,ENSG00000246465,ENSG00000283662	SBK1	49.51851852	4.658536585	10.62962963	0.025345143	N	Y	N	0.082530691	29711.17338	1.098754558	19.75142033	0.016730103	6753.635819	2	8	8	0	4	19	3.263740689	0.737002063	3.292954556	rs9939450	rs9939450	16	28290166	28290166	+	ENSG00000188322,ENSG00000246465,ENSG00000283662	0	0	0	9	0	0	6	0	0	0	0	0	0	imm_16_28208988	16	28290166	0.333333333	0.086956522
rs13123331	GABRB1	GABRB1	2.830985915	13.61569416	0.207920792	0.001443718	N	Y	N	0.175993217	45.53858045	2.449859869	75.67254354	0.010023451	4.312991019	1	10	7	1	2	20	1.417313703	0.875098104	1.547055977	rs13123331	rs13123331	4	47401069	47401069	+	ENSG00000163288	0	0	2	4	0	0	0	0	0	0	0	0	0	rs13123331	4	47401069	0.333333333	0.086956522
rs6905672			6.224775225	6.416012559	0.970193741	0.026909711	N	Y	N	0.616707984	62.83010375	1.111794814	37.02591218	0.06641673	14.17227102	3	6	9	1	2	20	1.179539278	0.894296515	1.368136125	rs6905672	rs6905672		-1	-1			0	0	0	0	0	0	0	0	0	0	0	0	0	rs6905672	6	132527314	0.333333333	0.086956522
rs9983595	CHODL	CHODL	2.830985915	13.61569416	0.207920792	0.001443718	N	Y	N	0.175993217	45.53858045	2.449859869	75.67254354	0.010023451	4.312991019	1	10	7	1	2	20	1.417313703	0.875098104	1.547055977	rs9983595	rs9983595	21	18254981	18254981	+	ENSG00000154645	0	0	0	6	0	0	0	0	0	0	0	0	0	rs9983595	21	18254981	0.333333333	0.086956522
rs1008001	ENSG00000242540	ENSG00000242540	28.04225352	5.048605358	5.554455446	0.01513755	N	Y	N	0.040848782	19250.70829	1.27820686	19.94075987	0.007859456	3925.459502	1	10	7	0	5	18	3.332444238	0.700843793	3.347264442	rs1008001	rs1008001	2	5707485	5707485	+	ENSG00000242540	0	0	0	1	0	1	1	0	0	0	0	0	0	rs1008001	2	5707485	0.333333333	0.108695652
rs10110552	ENSG00000248896,PINX1	ENSG00000248896	28.04225352	5.048605358	5.554455446	0.01513755	N	Y	N	0.040848782	19250.70829	1.27820686	19.94075987	0.007859456	3925.459502	1	10	7	0	5	18	3.332444238	0.700843793	3.347264442	rs10110552	rs10110552	8	10757949	10757949	+	ENSG00000248896,ENSG00000258724	0	0	0	8	0	0	6	0	0	0	0	0	0	1kg_8_10652869	8	10757949	0.333333333	0.108695652
rs10196299			28.04225352	5.048605358	5.554455446	0.01513755	N	Y	N	0.040848782	19250.70829	1.27820686	19.94075987	0.007859456	3925.459502	1	10	7	0	5	18	3.332444238	0.700843793	3.347264442	rs10196299	rs10196299		-1	-1			0	0	0	0	0	0	0	0	0	0	0	0	0	rs10196299	2	153002778	0.333333333	0.108695652
rs1038724			2.967213115	7.039858566	0.421487603	0.005183187	N	Y	N	0.000441354	19948.50264	1.765729332	28.06750034	6.19E-05	2870.633783	0	12	6	0	5	18	4.49657459	0.70562462	4.50319032	rs1038724	rs1038724		-1	-1			0	0	0	0	0	0	0	0	0	0	0	0	0	rs1038724	11	1659997	0.333333333	0.108695652
rs10891680			28.04225352	5.048605358	5.554455446	0.01513755	N	Y	N	0.040848782	19250.70829	1.27820686	19.94075987	0.007859456	3925.459502	1	10	7	0	5	18	3.332444238	0.700843793	3.347264442	rs10891680	rs10891680		-1	-1			0	0	0	0	0	0	0	0	0	0	0	0	0	1kg_11_113847776	11	114471844	0.333333333	0.108695652
rs11235141			28.04225352	5.048605358	5.554455446	0.01513755	N	Y	N	0.040848782	19250.70829	1.27820686	19.94075987	0.007859456	3925.459502	1	10	7	0	5	18	3.332444238	0.700843793	3.347264442	rs11235141	rs11235141		-1	-1			0	0	0	0	0	0	0	0	0	0	0	0	0	rs11235141	11	87430945	0.333333333	0.108695652
rs16976432	PRTG	PRTG	2.967213115	7.039858566	0.421487603	0.005183187	N	Y	N	0.000441354	19948.50264	1.765729332	28.06750034	6.19E-05	2870.633783	0	12	6	0	5	18	4.49657459	0.70562462	4.50319032	rs16976432	rs16976432	15	55623835	55623835	+	ENSG00000166450	0	0	0	1	0	0	0	0	0	0	0	0	0	rs16976432	15	55623835	0.333333333	0.108695652
rs269969			28.04225352	5.048605358	5.554455446	0.01513755	N	Y	N	0.040848782	19250.70829	1.27820686	19.94075987	0.007859456	3925.459502	1	10	7	0	5	18	3.332444238	0.700843793	3.347264442	rs269969	rs269969		-1	-1			0	0	0	0	0	0	0	0	0	0	0	0	0	1kg_18_41030802	18	45196839	0.333333333	0.108695652
rs269978			28.04225352	5.048605358	5.554455446	0.01513755	N	Y	N	0.040848782	19250.70829	1.27820686	19.94075987	0.007859456	3925.459502	1	10	7	0	5	18	3.332444238	0.700843793	3.347264442	rs269978	rs269978		-1	-1			0	0	0	0	0	0	0	0	0	0	0	0	0	1kg_18_41036501	18	45202538	0.333333333	0.108695652
rs6645038	PPP2R3B	PPP2R3B	28.04225352	5.048605358	5.554455446	0.01513755	N	Y	N	0.040848782	19250.70829	1.27820686	19.94075987	0.007859456	3925.459502	1	10	7	0	5	18	3.332444238	0.700843793	3.347264442	rs6645038	rs6645038	X	361126	361126	+	ENSG00000167393	0	0	0	4	0	0	2	0	0	0	0	0	0	rs6645038	X	361126	0.333333333	0.108695652
rs6671710	CD244	CD244	28.04225352	5.048605358	5.554455446	0.01513755	N	Y	N	0.040848782	19250.70829	1.27820686	19.94075987	0.007859456	3925.459502	1	10	7	0	5	18	3.332444238	0.700843793	3.347264442	rs6671710	rs6671710	1	160839495	160839495	+	ENSG00000122223	0	0	2	8	0	0	0	0	0	0	0	0	0	imm_1_159075909	1	160839495	0.333333333	0.108695652
rs6682654	CD244	CD244	28.04225352	5.048605358	5.554455446	0.01513755	N	Y	N	0.040848782	19250.70829	1.27820686	19.94075987	0.007859456	3925.459502	1	10	7	0	5	18	3.332444238	0.700843793	3.347264442	rs6682654	rs6682654	1	160839213	160839213	+	ENSG00000122223	0	0	1	4	0	0	0	0	0	0	0	0	0	imm_1_159075627	1	160839213	0.333333333	0.108695652
rs72651421	TM9SF2	TM9SF2	28.04225352	5.048605358	5.554455446	0.01513755	N	Y	N	0.040848782	19250.70829	1.27820686	19.94075987	0.007859456	3925.459502	1	10	7	0	5	18	3.332444238	0.700843793	3.347264442	rs72651421	rs72651421	13	99452974	99452974	+	ENSG00000125304	0	0	0	1	0	0	0	0	0	0	0	0	0	1kg_13_98903229	13	99452974	0.333333333	0.108695652
rs7525503	PCSK9	PCSK9	28.04225352	5.048605358	5.554455446	0.01513755	N	Y	N	0.040848782	19250.70829	1.27820686	19.94075987	0.007859456	3925.459502	1	10	7	0	5	18	3.332444238	0.700843793	3.347264442	rs7525503	rs7525503	1	55056885	55056885	+	ENSG00000169174	0	0	3	18	0	0	3	0	0	0	0	0	0	rs7525503	1	55056885	0.333333333	0.108695652
rs9958984	DOK6	DOK6	28.04225352	5.048605358	5.554455446	0.01513755	N	Y	N	0.040848782	19250.70829	1.27820686	19.94075987	0.007859456	3925.459502	1	10	7	0	5	18	3.332444238	0.700843793	3.347264442	rs9958984	rs9958984	18	69830157	69830157	+	ENSG00000206052	0	0	0	1	0	0	0	0	0	0	0	0	0	imm_18_65648373	18	69830157	0.333333333	0.108695652
rs9962570	CD226,DOK6	CD226	28.04225352	5.048605358	5.554455446	0.01513755	N	Y	N	0.040848782	19250.70829	1.27820686	19.94075987	0.007859456	3925.459502	1	10	7	0	5	18	3.332444238	0.700843793	3.347264442	rs9962570	rs9962570	18	69831437	69831437	+	ENSG00000150637,ENSG00000206052	0	0	1	2	0	0	0	0	0	0	0	0	0	imm_18_65649653	18	69831437	0.333333333	0.108695652
rs10823840	CDH23,VSIR	CDH23	4.501683502	6.161290323	0.730639731	0.024502841	N	Y	N	0.388894895	52.10959205	1.313479308	28.90148189	0.051497147	10.36629108	2	8	8	1	3	19	1.249437552	0.78857482	1.353262288	rs10823840	rs10823840	10	71757763	71757763	+	ENSG00000107736,ENSG00000107738	0	0	0	2	0	0	0	0	0	0	0	0	0	rs10823840	10	71757763	0.333333333	0.108695652
rs11048128	LMNTD1	LMNTD1	4.501683502	6.161290323	0.730639731	0.024502841	N	Y	N	0.388894895	52.10959205	1.313479308	28.90148189	0.051497147	10.36629108	2	8	8	1	3	19	1.249437552	0.78857482	1.353262288	rs11048128	rs11048128	12	25615179	25615179	+	ENSG00000152936	0	0	0	15	0	0	0	0	0	0	0	0	0	rs11048128	12	25615179	0.333333333	0.108695652
rs112254800	BLK,ENSG00000269954	BLK	4.501683502	6.161290323	0.730639731	0.024502841	N	Y	N	0.388894895	52.10959205	1.313479308	28.90148189	0.051497147	10.36629108	2	8	8	1	3	19	1.249437552	0.78857482	1.353262288	rs112254800	rs112254800	8	11561169	11561169	+	ENSG00000136573,ENSG00000269954	0	0	0	8	0	2	6	0	0	0	0	0	0	imm_8_11456087	8	11561169	0.333333333	0.108695652
rs1243528			4.501683502	6.161290323	0.730639731	0.024502841	N	Y	N	0.388894895	52.10959205	1.313479308	28.90148189	0.051497147	10.36629108	2	8	8	1	3	19	1.249437552	0.78857482	1.353262288	rs1243528	rs1243528		-1	-1			0	0	0	0	0	0	0	0	0	0	0	0	0	rs1243528	14	94840817	0.333333333	0.108695652
rs16855588	ENSG00000242540	ENSG00000242540	2.690140845	8.764652431	0.306930693	0.004115259	N	Y	N	0.166936497	43.35096204	1.884980217	40.753283	0.016335026	5.767144217	1	10	7	1	3	19	1.418232319	0.784086499	1.496586905	rs16855588	rs16855588	2	5710632	5710632	+	ENSG00000242540	0	0	0	1	0	0	1	0	0	0	0	0	0	rs16855588	2	5710632	0.333333333	0.108695652
rs35703030	LINC01882	LINC01882	2.690140845	8.764652431	0.306930693	0.004115259	N	Y	N	0.166936497	43.35096204	1.884980217	40.753283	0.016335026	5.767144217	1	10	7	1	3	19	1.418232319	0.784086499	1.496586905	rs35703030	rs35703030	18	12762238	12762244	+	ENSG00000260302	0	0	0	9	0	0	9	0	0	0	0	0	0	18-12752243-A-INSERTION	18	12762237	0.333333333	0.108695652
rs3808851			0.284649776	12.22157589	0.023290759	0.000793216	N	Y	N	0.000412191	196.5725806	2.606509697	57.3053372	3.19E-05	16.99818088	0	12	6	1	3	19	3.335473183	0.788362683	3.363675992	rs3808851	rs3808851		-1	-1			0	0	0	0	0	0	0	0	0	0	0	0	0	rs3808851	9	4792371	0.333333333	0.108695652
rs4400740			4.501683502	6.161290323	0.730639731	0.024502841	N	Y	N	0.388894895	52.10959205	1.313479308	28.90148189	0.051497147	10.36629108	2	8	8	1	3	19	1.249437552	0.78857482	1.353262288	rs4400740	rs4400740		-1	-1			0	0	0	0	0	0	0	0	0	0	0	0	0	rs4400740	10	84671870	0.333333333	0.108695652
rs7425027			4.501683502	6.161290323	0.730639731	0.024502841	N	Y	N	0.388894895	52.10959205	1.313479308	28.90148189	0.051497147	10.36629108	2	8	8	1	3	19	1.249437552	0.78857482	1.353262288	rs7425027	rs7425027		-1	-1			0	0	0	0	0	0	0	0	0	0	0	0	0	rs7425027	2	179356141	0.333333333	0.108695652
rs9829591			4.501683502	6.161290323	0.730639731	0.024502841	N	Y	N	0.388894895	52.10959205	1.313479308	28.90148189	0.051497147	10.36629108	2	8	8	1	3	19	1.249437552	0.78857482	1.353262288	rs9829591	rs9829591		-1	-1			0	0	0	0	0	0	0	0	0	0	0	0	0	rs9829591	3	127479651	0.333333333	0.108695652
rs17076580			3.260596546	12.24875125	0.266198283	0.023789693	N	Y	N	0.478594652	22.21397541	1.390027777	107.9344669	0.018223184	3.888536946	3	6	9	2	1	20	0.978985431	1.110255236	1.368136125	rs17076580	rs17076580		-1	-1			0	0	0	0	0	0	0	0	0	0	0	0	0	1kg_5_173198587	5	173838978	0.333333333	0.108695652
rs10178585	SLC9A2	SLC9A2	26.49295775	3.987762641	6.643564356	0.036209397	N	Y	N	0.038555295	18204.42056	1.051922288	15.11732479	0.009489476	4651.147118	1	10	7	0	6	17	3.332928969	0.679903618	3.342459459	rs10178585	rs10178585	2	102656498	102656498	+	ENSG00000115616	0	0	0	1	0	0	0	0	0	0	0	0	0	rs10178585	2	102656498	0.333333333	0.130434783
rs10446261	ENSG00000289322	ENSG00000289322	26.49295775	3.987762641	6.643564356	0.036209397	N	Y	N	0.038555295	18204.42056	1.051922288	15.11732479	0.009489476	4651.147118	1	10	7	0	6	17	3.332928969	0.679903618	3.342459459	rs10446261	rs10446261	21	42056425	42056425	+	ENSG00000289322	0	0	0	0	0	2	0	0	0	0	0	0	0	rs10446261	21	42056425	0.333333333	0.130434783
rs10985101	C5	C5	2.803278689	5.560601989	0.504132231	0.013014135	N	Y	N	0.000416676	18859.65037	1.452720941	21.28440061	7.45E-05	3409.559153	0	12	6	0	6	17	4.49693384	0.684830645	4.499619879	rs10985101	rs10985101	9	120944538	120944538	+	ENSG00000106804	0	0	2	5	0	0	2	0	0	0	0	0	0	imm_9_122746637	9	120944538	0.333333333	0.130434783
rs114607			26.49295775	3.987762641	6.643564356	0.036209397	N	Y	N	0.038555295	18204.42056	1.051922288	15.11732479	0.009489476	4651.147118	1	10	7	0	6	17	3.332928969	0.679903618	3.342459459	rs114607	rs114607		-1	-1			0	0	0	0	0	0	0	0	0	0	0	0	0	rs114607	22	39980379	0.333333333	0.130434783
rs12003088	C5	C5	2.803278689	5.560601989	0.504132231	0.013014135	N	Y	N	0.000416676	18859.65037	1.452720941	21.28440061	7.45E-05	3409.559153	0	12	6	0	6	17	4.49693384	0.684830645	4.499619879	rs12003088	rs12003088	9	120943030	120943030	+	ENSG00000106804	0	0	2	5	0	0	2	0	0	0	0	0	0	imm_9_122745129	9	120943030	0.333333333	0.130434783
rs12235124	C5	C5	2.803278689	5.560601989	0.504132231	0.013014135	N	Y	N	0.000416676	18859.65037	1.452720941	21.28440061	7.45E-05	3409.559153	0	12	6	0	6	17	4.49693384	0.684830645	4.499619879	rs12235124	rs12235124	9	120933580	120933580	+	ENSG00000106804	3	0	2	0	0	2	0	0	0	0	0	0	0	imm_9_122735679	9	120933580	0.333333333	0.130434783
rs13407351	ENSG00000234936	ENSG00000234936	26.49295775	3.987762641	6.643564356	0.036209397	N	Y	N	0.038555295	18204.42056	1.051922288	15.11732479	0.009489476	4651.147118	1	10	7	0	6	17	3.332928969	0.679903618	3.342459459	rs13407351	rs13407351	2	43229595	43229595	+	ENSG00000234936	0	0	0	0	0	1	0	0	0	0	0	0	0	1kg_2_43310238	2	43229595	0.333333333	0.130434783
rs2280015	GATA3	GATA3	2.803278689	5.560601989	0.504132231	0.013014135	N	Y	N	0.000416676	18859.65037	1.452720941	21.28440061	7.45E-05	3409.559153	0	12	6	0	6	17	4.49693384	0.684830645	4.499619879	rs2280015	rs2280015	10	8068975	8068975	+	ENSG00000107485	0	0	0	6	0	0	0	0	0	0	0	0	0	rs2280015	10	8068975	0.333333333	0.130434783
rs2706682	PITPNC1	PITPNC1	26.49295775	3.987762641	6.643564356	0.036209397	N	Y	N	0.038555295	18204.42056	1.051922288	15.11732479	0.009489476	4651.147118	1	10	7	0	6	17	3.332928969	0.679903618	3.342459459	rs2706682	rs2706682	17	67558173	67558173	+	ENSG00000154217	0	0	0	6	0	0	2	0	0	0	0	0	0	rs2706682	17	67558173	0.333333333	0.130434783
rs28894989	LINC02571	LINC02571	26.49295775	3.987762641	6.643564356	0.036209397	N	Y	N	0.038555295	18204.42056	1.051922288	15.11732479	0.009489476	4651.147118	1	10	7	0	6	17	3.332928969	0.679903618	3.342459459	rs28894989	rs28894989	6	31296541	31296541	+	ENSG00000256166	0	0	0	1	0	0	1	0	0	0	0	0	0	rs28894989	6	31296541	0.333333333	0.130434783
rs3136700	CD2	CD2	26.49295775	3.987762641	6.643564356	0.036209397	N	Y	N	0.038555295	18204.42056	1.051922288	15.11732479	0.009489476	4651.147118	1	10	7	0	6	17	3.332928969	0.679903618	3.342459459	rs3136700	rs3136700	1	116756798	116756798	+	ENSG00000116824	0	0	0	2	0	0	0	0	0	0	0	0	0	seq-rs3136700	1	116756798	0.333333333	0.130434783
rs3764310	DHODH	DHODH	26.49295775	3.987762641	6.643564356	0.036209397	N	Y	N	0.038555295	18204.42056	1.051922288	15.11732479	0.009489476	4651.147118	1	10	7	0	6	17	3.332928969	0.679903618	3.342459459	rs3764310	rs3764310	16	72014433	72014433	+	ENSG00000102967	0	0	1	6	0	1	1	0	0	0	0	0	0	rs3764310	16	72014433	0.333333333	0.130434783
rs3807495	TSPAN13	TSPAN13	26.49295775	3.987762641	6.643564356	0.036209397	N	Y	N	0.038555295	18204.42056	1.051922288	15.11732479	0.009489476	4651.147118	1	10	7	0	6	17	3.332928969	0.679903618	3.342459459	rs3807495	rs3807495	7	16781591	16781591	+	ENSG00000106537	0	0	0	1	0	0	0	0	0	0	0	0	0	rs3807495	7	16781591	0.333333333	0.130434783
rs4370496	XKR6	XKR6	26.49295775	3.987762641	6.643564356	0.036209397	N	Y	N	0.038555295	18204.42056	1.051922288	15.11732479	0.009489476	4651.147118	1	10	7	0	6	17	3.332928969	0.679903618	3.342459459	rs4370496	rs4370496	8	11018788	11018788	+	ENSG00000171044	0	0	0	2	0	0	0	0	0	0	0	0	0	1kg_8_10913708	8	11018788	0.333333333	0.130434783
rs4661003			26.49295775	3.987762641	6.643564356	0.036209397	N	Y	N	0.038555295	18204.42056	1.051922288	15.11732479	0.009489476	4651.147118	1	10	7	0	6	17	3.332928969	0.679903618	3.342459459	rs4661003	rs4661003		-1	-1			0	0	0	0	0	0	0	0	0	0	0	0	0	rs4661003	1	39825024	0.333333333	0.130434783
rs476141	LINC02774	LINC02774	2.803278689	5.560601989	0.504132231	0.013014135	N	Y	N	0.000416676	18859.65037	1.452720941	21.28440061	7.45E-05	3409.559153	0	12	6	0	6	17	4.49693384	0.684830645	4.499619879	rs476141	rs476141	1	244013122	244013122	+	ENSG00000226828	0	0	0	6	0	0	6	0	0	0	0	0	0	rs476141	1	244013122	0.333333333	0.130434783
rs62578401	C5	C5	2.803278689	5.560601989	0.504132231	0.013014135	N	Y	N	0.000416676	18859.65037	1.452720941	21.28440061	7.45E-05	3409.559153	0	12	6	0	6	17	4.49693384	0.684830645	4.499619879	rs62578401	rs62578401	9	120939884	120939884	+	ENSG00000106804	0	0	2	5	0	0	2	0	0	0	0	0	0	imm_9_122741983	9	120939884	0.333333333	0.130434783
rs62578404	C5	C5	2.803278689	5.560601989	0.504132231	0.013014135	N	Y	N	0.000416676	18859.65037	1.452720941	21.28440061	7.45E-05	3409.559153	0	12	6	0	6	17	4.49693384	0.684830645	4.499619879	rs62578404	rs62578404	9	120943572	120943572	+	ENSG00000106804	0	0	2	5	0	0	2	0	0	0	0	0	0	imm_9_122745671	9	120943572	0.333333333	0.130434783
rs7698	MAPK3	MAPK3	2.803278689	5.560601989	0.504132231	0.013014135	N	Y	N	0.000416676	18859.65037	1.452720941	21.28440061	7.45E-05	3409.559153	0	12	6	0	6	17	4.49693384	0.684830645	4.499619879	rs7698	rs7698	16	30114479	30114479	+	ENSG00000102882	5	0	2	0	0	1	0	0	0	0	0	0	0	rs7698	16	30114479	0.333333333	0.130434783
rs9468877	PSORS1C3,POU5F1	PSORS1C3	26.49295775	3.987762641	6.643564356	0.036209397	N	Y	N	0.038555295	18204.42056	1.051922288	15.11732479	0.009489476	4651.147118	1	10	7	0	6	17	3.332928969	0.679903618	3.342459459	rs9468877	rs9468877	6	31175126	31175126	+	ENSG00000204528,ENSG00000204531	0	0	0	4	0	0	2	0	0	0	0	0	0	rs9468877	6	31175126	0.333333333	0.130434783
rs9819189	SRGAP3	SRGAP3	26.49295775	3.987762641	6.643564356	0.036209397	N	Y	N	0.038555295	18204.42056	1.051922288	15.11732479	0.009489476	4651.147118	1	10	7	0	6	17	3.332928969	0.679903618	3.342459459	rs9819189	rs9819189	3	9209514	9209514	+	ENSG00000196220	0	0	0	5	0	0	3	0	0	0	0	0	0	rs9819189	3	9209514	0.333333333	0.130434783
rs10513978	DOK6	DOK6	2.549295775	6.279972518	0.405940594	0.018616207	N	Y	N	0.157880595	41.1634435	1.489427498	26.47866706	0.022757105	7.241156895	1	10	7	1	4	18	1.419251742	0.7341703	1.470066039	rs10513978	rs10513978	18	69822170	69822170	+	ENSG00000206052	0	0	0	1	0	0	0	0	0	0	0	0	0	imm_18_65640386	18	69822170	0.333333333	0.130434783
rs10513979	DOK6	DOK6	2.549295775	6.279972518	0.405940594	0.018616207	N	Y	N	0.157880595	41.1634435	1.489427498	26.47866706	0.022757105	7.241156895	1	10	7	1	4	18	1.419251742	0.7341703	1.470066039	rs10513979	rs10513979	18	69826648	69826648	+	ENSG00000206052	0	0	0	2	0	0	0	0	0	0	0	0	0	imm_18_65644864	18	69826648	0.333333333	0.130434783
rs11119604	KCNH1	KCNH1	2.549295775	6.279972518	0.405940594	0.018616207	N	Y	N	0.157880595	41.1634435	1.489427498	26.47866706	0.022757105	7.241156895	1	10	7	1	4	18	1.419251742	0.7341703	1.470066039	rs11119604	rs11119604	1	210799215	210799215	+	ENSG00000143473	0	0	5	12	0	0	0	0	0	0	0	0	0	rs11119604	1	210799215	0.333333333	0.130434783
rs11875162	DOK6	DOK6	2.549295775	6.279972518	0.405940594	0.018616207	N	Y	N	0.157880595	41.1634435	1.489427498	26.47866706	0.022757105	7.241156895	1	10	7	1	4	18	1.419251742	0.7341703	1.470066039	rs11875162	rs11875162	18	69822605	69822605	+	ENSG00000206052	0	0	0	1	0	0	0	0	0	0	0	0	0	imm_18_65640821	18	69822605	0.333333333	0.130434783
rs17799658	DOK6	DOK6	2.549295775	6.279972518	0.405940594	0.018616207	N	Y	N	0.157880595	41.1634435	1.489427498	26.47866706	0.022757105	7.241156895	1	10	7	1	4	18	1.419251742	0.7341703	1.470066039	rs17799658	rs17799658	18	69823297	69823297	+	ENSG00000206052	0	0	0	1	0	0	0	0	0	0	0	0	0	imm_18_65641513	18	69823297	0.333333333	0.130434783
rs28702626	DOK6	DOK6	2.549295775	6.279972518	0.405940594	0.018616207	N	Y	N	0.157880595	41.1634435	1.489427498	26.47866706	0.022757105	7.241156895	1	10	7	1	4	18	1.419251742	0.7341703	1.470066039	rs28702626	rs28702626	18	69823723	69823723	+	ENSG00000206052	0	0	0	2	0	0	0	0	0	0	0	0	0	imm_18_65641939	18	69823723	0.333333333	0.130434783
rs35124952	DOK6	DOK6	2.549295775	6.279972518	0.405940594	0.018616207	N	Y	N	0.157880595	41.1634435	1.489427498	26.47866706	0.022757105	7.241156895	1	10	7	1	4	18	1.419251742	0.7341703	1.470066039	rs35124952	rs35124952	18	69824858	69824858	+	ENSG00000206052	0	0	0	2	0	0	0	0	0	0	0	0	0	imm_18_65643074	18	69824858	0.333333333	0.130434783
rs35159959	DOK6	DOK6	2.549295775	6.279972518	0.405940594	0.018616207	N	Y	N	0.157880595	41.1634435	1.489427498	26.47866706	0.022757105	7.241156895	1	10	7	1	4	18	1.419251742	0.7341703	1.470066039	rs35159959	rs35159959	18	69824684	69824684	+	ENSG00000206052	0	0	0	2	0	0	0	0	0	0	0	0	0	imm_18_65642900	18	69824684	0.333333333	0.130434783
rs62090536	DOK6	DOK6	2.549295775	6.279972518	0.405940594	0.018616207	N	Y	N	0.157880595	41.1634435	1.489427498	26.47866706	0.022757105	7.241156895	1	10	7	1	4	18	1.419251742	0.7341703	1.470066039	rs62090536	rs62090536	18	69824969	69824969	+	ENSG00000206052	0	0	0	2	0	0	0	0	0	0	0	0	0	imm_18_65643185	18	69824969	0.333333333	0.130434783
rs72953837	DOK6	DOK6	2.549295775	6.279972518	0.405940594	0.018616207	N	Y	N	0.157880595	41.1634435	1.489427498	26.47866706	0.022757105	7.241156895	1	10	7	1	4	18	1.419251742	0.7341703	1.470066039	rs72953837	rs72953837	18	69826489	69826489	+	ENSG00000206052	0	0	0	2	0	0	0	0	0	0	0	0	0	imm_18_65644705	18	69826489	0.333333333	0.130434783
rs8110638			2.549295775	6.279972518	0.405940594	0.018616207	N	Y	N	0.157880595	41.1634435	1.489427498	26.47866706	0.022757105	7.241156895	1	10	7	1	4	18	1.419251742	0.7341703	1.470066039	rs8110638	rs8110638		-1	-1			0	0	0	0	0	0	0	0	0	0	0	0	0	rs8110638	19	57058351	0.333333333	0.130434783
rs978914	DOCK2,INSYN2B	DOCK2	2.549295775	6.279972518	0.405940594	0.018616207	N	Y	N	0.157880595	41.1634435	1.489427498	26.47866706	0.022757105	7.241156895	1	10	7	1	4	18	1.419251742	0.7341703	1.470066039	rs978914	rs978914	5	169921806	169921806	+	ENSG00000134516,ENSG00000204767	0	0	6	24	0	0	6	0	0	0	0	0	0	rs978914	5	169921806	0.333333333	0.130434783
rs9947556	DOK6	DOK6	2.549295775	6.279972518	0.405940594	0.018616207	N	Y	N	0.157880595	41.1634435	1.489427498	26.47866706	0.022757105	7.241156895	1	10	7	1	4	18	1.419251742	0.7341703	1.470066039	rs9947556	rs9947556	18	69821704	69821704	+	ENSG00000206052	0	0	0	2	0	0	0	0	0	0	0	0	0	imm_18_65639920	18	69821704	0.333333333	0.130434783
rs2202528	TTC33	TTC33	2.358024691	9.095238095	0.259259259	0.017484843	N	Y	N	0.294046177	18.90954849	1.618938768	51.09727287	0.022557153	2.979780395	2	8	8	2	2	19	1.062164659	0.880602111	1.245804246	rs2202528	rs2202528	5	40531518	40531518	+	ENSG00000113638	0	0	0	1	0	0	0	0	0	0	0	0	0	imm_5_40567377	5	40531518	0.333333333	0.130434783
rs2260717	ABR	ABR	2.358024691	9.095238095	0.259259259	0.017484843	N	Y	N	0.294046177	18.90954849	1.618938768	51.09727287	0.022557153	2.979780395	2	8	8	2	2	19	1.062164659	0.880602111	1.245804246	rs2260717	rs2260717	17	1090360	1090360	+	ENSG00000159842	0	0	0	8	0	0	1	0	0	0	0	0	0	rs2260717	17	1090360	0.333333333	0.130434783
rs496173	SKAP2	SKAP2	2.639344262	4.498037405	0.58677686	0.029603797	N	Y	N	0.000391999	17770.80743	1.208658828	16.73949673	8.72E-05	3948.591003	0	12	6	0	7	16	4.497337682	0.670474404	4.497053446	rs496173	rs496173	7	26843540	26843540	+	ENSG00000005020	0	0	0	12	0	0	8	0	0	0	0	0	0	imm_7_26849684	7	26843540	0.333333333	0.152173913
rs945020	ENSG00000258460	ENSG00000258460	2.639344262	4.498037405	0.58677686	0.029603797	N	Y	N	0.000391999	17770.80743	1.208658828	16.73949673	8.72E-05	3948.591003	0	12	6	0	7	16	4.497337682	0.670474404	4.497053446	rs945020	rs945020	14	101333787	101333787	+	ENSG00000258460	0	0	0	10	0	0	10	0	0	0	0	0	0	rs945020	14	101333787	0.333333333	0.152173913
rs10092802	XKR6	XKR6	2.408450704	4.769676885	0.504950495	0.046243985	N	Y	N	0.148825649	38.97604244	1.202153224	18.92422457	0.029229853	8.723102396	1	10	7	1	5	17	1.420389531	0.703145031	1.453709101	rs10092802	rs10092802	8	11003808	11003808	+	ENSG00000171044	0	0	0	1	0	0	0	0	0	0	0	0	0	1kg_8_10898728	8	11003808	0.333333333	0.152173913
rs11024625	GTF2H1	GTF2H1	2.408450704	4.769676885	0.504950495	0.046243985	N	Y	N	0.148825649	38.97604244	1.202153224	18.92422457	0.029229853	8.723102396	1	10	7	1	5	17	1.420389531	0.703145031	1.453709101	rs11024625	rs11024625	11	18350013	18350013	+	ENSG00000110768	0	0	0	10	0	0	2	0	0	0	0	0	0	rs11024625	11	18350013	0.333333333	0.152173913
rs12248143			2.408450704	4.769676885	0.504950495	0.046243985	N	Y	N	0.148825649	38.97604244	1.202153224	18.92422457	0.029229853	8.723102396	1	10	7	1	5	17	1.420389531	0.703145031	1.453709101	rs12248143	rs12248143		-1	-1			0	0	0	0	0	0	0	0	0	0	0	0	0	rs12248143	10	26313498	0.333333333	0.152173913
rs12442378	TLN2	TLN2	2.408450704	4.769676885	0.504950495	0.046243985	N	Y	N	0.148825649	38.97604244	1.202153224	18.92422457	0.029229853	8.723102396	1	10	7	1	5	17	1.420389531	0.703145031	1.453709101	rs12442378	rs12442378	15	62424486	62424486	+	ENSG00000171914	0	0	0	2	0	0	1	0	0	0	0	0	0	rs12442378	15	62424486	0.333333333	0.152173913
rs12473869			2.408450704	4.769676885	0.504950495	0.046243985	N	Y	N	0.148825649	38.97604244	1.202153224	18.92422457	0.029229853	8.723102396	1	10	7	1	5	17	1.420389531	0.703145031	1.453709101	rs12473869	rs12473869		-1	-1			0	0	0	0	0	0	0	0	0	0	0	0	0	rs12473869	2	129699892	0.333333333	0.152173913
rs4291262	PXDNL	PXDNL	2.408450704	4.769676885	0.504950495	0.046243985	N	Y	N	0.148825649	38.97604244	1.202153224	18.92422457	0.029229853	8.723102396	1	10	7	1	5	17	1.420389531	0.703145031	1.453709101	rs4291262	rs4291262	8	51526468	51526468	+	ENSG00000147485	0	0	0	2	0	0	0	0	0	0	0	0	0	rs4291262	8	51526468	0.333333333	0.152173913
rs72875566			2.408450704	4.769676885	0.504950495	0.046243985	N	Y	N	0.148825649	38.97604244	1.202153224	18.92422457	0.029229853	8.723102396	1	10	7	1	5	17	1.420389531	0.703145031	1.453709101	rs72875566	rs72875566		-1	-1			0	0	0	0	0	0	0	0	0	0	0	0	0	1kg_2_43307542	2	43226899	0.333333333	0.152173913
rs72886165	ABHD6	ABHD6	2.408450704	4.769676885	0.504950495	0.046243985	N	Y	N	0.148825649	38.97604244	1.202153224	18.92422457	0.029229853	8.723102396	1	10	7	1	5	17	1.420389531	0.703145031	1.453709101	rs72886165	rs72886165	3	58269658	58269658	+	ENSG00000163686	0	0	0	4	0	0	0	0	0	0	0	0	0	imm_3_58230425	3	58269658	0.333333333	0.152173913
rs941798	PTPN1	PTPN1	2.408450704	4.769676885	0.504950495	0.046243985	N	Y	N	0.148825649	38.97604244	1.202153224	18.92422457	0.029229853	8.723102396	1	10	7	1	5	17	1.420389531	0.703145031	1.453709101	rs941798	rs941798	20	50546698	50546698	+	ENSG00000196396	0	0	0	6	0	0	0	0	0	0	0	0	0	rs941798	20	50546698	0.333333333	0.152173913
rs9481165	TRAF3IP2,TRAF3IP2-AS1	TRAF3IP2	2.408450704	4.769676885	0.504950495	0.046243985	N	Y	N	0.148825649	38.97604244	1.202153224	18.92422457	0.029229853	8.723102396	1	10	7	1	5	17	1.420389531	0.703145031	1.453709101	rs9481165	rs9481165	6	111571505	111571505	+	ENSG00000056972,ENSG00000231889	0	0	0	20	0	0	14	0	0	0	0	0	0	rs9481165	6	111571505	0.333333333	0.152173913
rs1348644	PTPRD	PTPRD	1.335345406	8.305770104	0.16077322	0.009747824	N	Y	N	0.113544137	15.70444236	1.779851303	38.75931484	0.011534748	2.240883655	1	10	7	2	3	18	1.257527365	0.7859289	1.344199364	rs1348644	rs1348644	9	9178137	9178137	+	ENSG00000153707	0	0	0	2	0	0	0	0	0	0	0	0	0	rs1348644	9	9178137	0.333333333	0.152173913
rs2073508	TGFBI	TGFBI	1.335345406	8.305770104	0.16077322	0.009747824	N	Y	N	0.113544137	15.70444236	1.779851303	38.75931484	0.011534748	2.240883655	1	10	7	2	3	18	1.257527365	0.7859289	1.344199364	rs2073508	rs2073508	5	136047668	136047668	+	ENSG00000120708	0	0	2	12	0	2	4	0	0	0	0	0	0	rs2073508	5	136047668	0.333333333	0.152173913
rs17221476			0.239940387	5.235420586	0.045830203	0.017855476	N	Y	N	0.000346455	166.1728312	1.360689187	20.14393071	6.58E-05	31.93199783	0	12	6	1	6	16	3.336935291	0.687477477	3.340010474	rs17221476	rs17221476		-1	-1			0	0	0	0	0	0	0	0	0	0	0	0	0	rs17221476	22	46751220	0.333333333	0.173913043
rs10199768	APOB	APOB	0.225037258	4.218656199	0.053343351	0.041311039	N	Y	N	0.000324544	156.039906	1.126807255	15.79423638	7.71E-05	36.91567944	0	12	6	1	7	15	3.337551573	0.673534921	3.336552204	rs10199768	rs10199768	2	21021128	21021128	+	ENSG00000084674	0	0	2	3	0	0	0	0	0	0	0	0	0	rs10199768	2	21021128	0.333333333	0.195652174
rs10789738	LINC02713	LINC02713	0.225037258	4.218656199	0.053343351	0.041311039	N	Y	N	0.000324544	156.039906	1.126807255	15.79423638	7.71E-05	36.91567944	0	12	6	1	7	15	3.337551573	0.673534921	3.336552204	rs10789738	rs10789738	11	97899106	97899106	+	ENSG00000255502	0	0	0	3	0	0	3	0	0	0	0	0	0	rs10789738	11	97899106	0.333333333	0.195652174
rs10876849			0.225037258	4.218656199	0.053343351	0.041311039	N	Y	N	0.000324544	156.039906	1.126807255	15.79423638	7.71E-05	36.91567944	0	12	6	1	7	15	3.337551573	0.673534921	3.336552204	rs10876849	rs10876849		-1	-1			0	0	0	0	0	0	0	0	0	0	0	0	0	rs10876849	12	55663075	0.333333333	0.195652174
rs693	APOB	APOB	0.225037258	4.218656199	0.053343351	0.041311039	N	Y	N	0.000324544	156.039906	1.126807255	15.79423638	7.71E-05	36.91567944	0	12	6	1	7	15	3.337551573	0.673534921	3.336552204	rs693	rs693	2	21009323	21009323	+	ENSG00000084674	0	0	0	0	0	0	0	0	0	0	0	0	1	rs693	2	21009323	0.333333333	0.195652174
rs950166			0.225037258	4.218656199	0.053343351	0.041311039	N	Y	N	0.000324544	156.039906	1.126807255	15.79423638	7.71E-05	36.91567944	0	12	6	1	7	15	3.337551573	0.673534921	3.336552204	rs950166	rs950166		-1	-1			0	0	0	0	0	0	0	0	0	0	0	0	0	rs950166	12	55662528	0.333333333	0.195652174
rs12080846	ARHGEF2	ARHGEF2	0.12568306	6.261973642	0.020070838	0.011194747	N	Y	N	0.000206339	76.55470692	1.555772047	25.2044083	3.24E-05	12.419538	0	12	6	2	5	16	3.271427319	0.710471172	3.279468484	rs12080846	rs12080846	1	155959910	155959910	+	ENSG00000116584	0	0	3	30	0	0	9	0	0	0	0	0	0	imm_1_154196325	1	155959910	0.333333333	0.195652174
rs12091361	ARHGEF2	ARHGEF2	0.12568306	6.261973642	0.020070838	0.011194747	N	Y	N	0.000206339	76.55470692	1.555772047	25.2044083	3.24E-05	12.419538	0	12	6	2	5	16	3.271427319	0.710471172	3.279468484	rs12091361	rs12091361	1	155959882	155959882	+	ENSG00000116584	0	0	1	10	0	0	3	0	0	0	0	0	0	imm_1_154196297	1	155959882	0.333333333	0.195652174
rs1952178	ENSG00000288042	ENSG00000288042	0.12568306	6.261973642	0.020070838	0.011194747	N	Y	N	0.000206339	76.55470692	1.555772047	25.2044083	3.24E-05	12.419538	0	12	6	2	5	16	3.271427319	0.710471172	3.279468484	rs1952178	rs1952178	9	7343188	7343188	+	ENSG00000288042	0	0	0	1	0	0	1	0	0	0	0	0	0	rs1952178	9	7343188	0.333333333	0.195652174
rs2364403	ARHGEF2	ARHGEF2	0.12568306	6.261973642	0.020070838	0.011194747	N	Y	N	0.000206339	76.55470692	1.555772047	25.2044083	3.24E-05	12.419538	0	12	6	2	5	16	3.271427319	0.710471172	3.279468484	rs2364403	rs2364403	1	155957961	155957961	+	ENSG00000116584	0	0	3	30	0	0	9	0	0	0	0	0	0	imm_1_154194376	1	155957961	0.333333333	0.195652174
rs4445658	GUCY2EP	GUCY2EP	0.12568306	6.261973642	0.020070838	0.011194747	N	Y	N	0.000206339	76.55470692	1.555772047	25.2044083	3.24E-05	12.419538	0	12	6	2	5	16	3.271427319	0.710471172	3.279468484	rs4445658	rs4445658	11	76709675	76709675	+	ENSG00000204529	0	0	0	1	0	0	1	0	0	0	0	0	0	rs4445658	11	76709675	0.333333333	0.195652174
rs6927645	CCR6,ENSG00000272980,ENSG00000284825	CCR6	0.85461154	7.846887778	0.108910891	0.012415619	N	Y	N	0.081942001	8.913144336	1.674765027	36.7655443	0.008761586	1.353816801	1	10	7	3	3	17	1.196242516	0.787981693	1.285792402	rs6927645	rs6927645	6	167116814	167116814	+	ENSG00000112486,ENSG00000272980,ENSG00000284825	0	0	3	9	0	1	2	0	0	0	0	0	0	imm_6_167450292	6	167116814	0.333333333	0.195652174
rs10019437			0.117876659	4.910239183	0.024006297	0.022428832	N	Y	N	0.000193285	71.88827483	1.26872936	19.00361858	3.92E-05	14.7126308	0	12	6	2	6	15	3.272055939	0.690462632	3.274564021	rs10019437	rs10019437		-1	-1			0	0	0	0	0	0	0	0	0	0	0	0	0	imm_4_25647466	4	26036746	0.333333333	0.217391304
rs1041968	APOB	APOB	0.117876659	4.910239183	0.024006297	0.022428832	N	Y	N	0.000193285	71.88827483	1.26872936	19.00361858	3.92E-05	14.7126308	0	12	6	2	6	15	3.272055939	0.690462632	3.274564021	rs1041968	rs1041968	2	21009932	21009932	+	ENSG00000084674	0	0	0	0	0	0	0	0	0	0	0	0	1	rs1041968	2	21009932	0.333333333	0.217391304
rs11816253	FAM171A1,ENSG00000232739	FAM171A1	0.117876659	4.910239183	0.024006297	0.022428832	N	Y	N	0.000193285	71.88827483	1.26872936	19.00361858	3.92E-05	14.7126308	0	12	6	2	6	15	3.272055939	0.690462632	3.274564021	rs11816253	rs11816253	10	15239661	15239661	+	ENSG00000148468,ENSG00000232739	0	0	0	3	0	0	2	0	0	0	0	0	0	rs11816253	10	15239661	0.333333333	0.217391304
rs12569030			0.117876659	4.910239183	0.024006297	0.022428832	N	Y	N	0.000193285	71.88827483	1.26872936	19.00361858	3.92E-05	14.7126308	0	12	6	2	6	15	3.272055939	0.690462632	3.274564021	rs12569030	rs12569030		-1	-1			0	0	0	0	0	0	0	0	0	0	0	0	0	rs12569030	1	108964042	0.333333333	0.217391304
rs12957550			0.117876659	4.910239183	0.024006297	0.022428832	N	Y	N	0.000193285	71.88827483	1.26872936	19.00361858	3.92E-05	14.7126308	0	12	6	2	6	15	3.272055939	0.690462632	3.274564021	rs12957550	rs12957550		-1	-1			0	0	0	0	0	0	0	0	0	0	0	0	0	rs12957550	18	25495603	0.333333333	0.217391304
rs13140970	BLTP1	BLTP1	0.117876659	4.910239183	0.024006297	0.022428832	N	Y	N	0.000193285	71.88827483	1.26872936	19.00361858	3.92E-05	14.7126308	0	12	6	2	6	15	3.272055939	0.690462632	3.274564021	rs13140970	rs13140970	4	122242119	122242119	+	ENSG00000138688	0	0	1	9	0	0	4	0	0	0	0	0	0	imm_4_123382724,rs13140970	4	122242119	0.333333333	0.217391304
rs155312	DAB1	DAB1	0.117876659	4.910239183	0.024006297	0.022428832	N	Y	N	0.000193285	71.88827483	1.26872936	19.00361858	3.92E-05	14.7126308	0	12	6	2	6	15	3.272055939	0.690462632	3.274564021	rs155312	rs155312	1	57183953	57183953	+	ENSG00000173406	0	0	0	27	0	0	6	0	0	0	0	0	0	rs155312	1	57183953	0.333333333	0.217391304
rs6832267			0.117876659	4.910239183	0.024006297	0.022428832	N	Y	N	0.000193285	71.88827483	1.26872936	19.00361858	3.92E-05	14.7126308	0	12	6	2	6	15	3.272055939	0.690462632	3.274564021	rs6832267	rs6832267		-1	-1			0	0	0	0	0	0	0	0	0	0	0	0	0	imm_4_25642825	4	26032105	0.333333333	0.217391304
rs7329467	GJA3	GJA3	0.117876659	4.910239183	0.024006297	0.022428832	N	Y	N	0.000193285	71.88827483	1.26872936	19.00361858	3.92E-05	14.7126308	0	12	6	2	6	15	3.272055939	0.690462632	3.274564021	rs7329467	rs7329467	13	20145283	20145283	+	ENSG00000121743	0	0	0	2	0	0	0	0	0	0	0	0	0	rs7329467	13	20145283	0.333333333	0.217391304
rs9790578			0.117876659	4.910239183	0.024006297	0.022428832	N	Y	N	0.000193285	71.88827483	1.26872936	19.00361858	3.92E-05	14.7126308	0	12	6	2	6	15	3.272055939	0.690462632	3.274564021	rs9790578	rs9790578		-1	-1			0	0	0	0	0	0	0	0	0	0	0	0	0	imm_4_25643128	4	26032408	0.333333333	0.217391304
rs9997135			0.117876659	4.910239183	0.024006297	0.022428832	N	Y	N	0.000193285	71.88827483	1.26872936	19.00361858	3.92E-05	14.7126308	0	12	6	2	6	15	3.272055939	0.690462632	3.274564021	rs9997135	rs9997135		-1	-1			0	0	0	0	0	0	0	0	0	0	0	0	0	imm_4_25647550	4	26036830	0.333333333	0.217391304
rs34836160	DOK6	DOK6	0.804634257	5.586052903	0.144043437	0.036572553	N	Y	N	0.076920984	8.416900696	1.31280606	23.76892366	0.012313046	1.685083546	1	10	7	3	4	16	1.197759753	0.738829623	1.254824248	rs34836160	rs34836160	18	69824863	69824863	+	ENSG00000206052	0	0	0	2	0	0	0	0	0	0	0	0	0	imm_18_65643079	18	69824863	0.333333333	0.217391304
rs35532228	PFKFB3	PFKFB3	0.110070258	3.939274994	0.027941755	0.049524692	N	Y	N	0.000180231	67.22194791	1.045036618	14.84913275	4.59E-05	17.00654977	0	12	6	2	7	14	3.272773577	0.677012637	3.27103656	rs35532228	rs35532228	10	6223509	6223509	+	ENSG00000170525	0	0	12	45	0	0	3	0	0	0	0	0	0	seq-rs35532228	10	6223509	0.333333333	0.239130435
rs6752494	SATB2	SATB2	0.110070258	3.939274994	0.027941755	0.049524692	N	Y	N	0.000180231	67.22194791	1.045036618	14.84913275	4.59E-05	17.00654977	0	12	6	2	7	14	3.272773577	0.677012637	3.27103656	rs6752494	rs6752494	2	199448600	199448600	+	ENSG00000119042	0	0	3	30	0	0	3	0	0	0	0	0	0	rs6752494	2	199448600	0.333333333	0.239130435
rs7207659	ARHGAP44	ARHGAP44	0.110070258	3.939274994	0.027941755	0.049524692	N	Y	N	0.000180231	67.22194791	1.045036618	14.84913275	4.59E-05	17.00654977	0	12	6	2	7	14	3.272773577	0.677012637	3.27103656	rs7207659	rs7207659	17	12912868	12912868	+	ENSG00000006740	0	0	4	12	0	0	2	0	0	0	0	0	0	rs7207659	17	12912868	0.333333333	0.239130435
rs877832	PLB1	PLB1	0.110070258	3.939274994	0.027941755	0.049524692	N	Y	N	0.000180231	67.22194791	1.045036618	14.84913275	4.59E-05	17.00654977	0	12	6	2	7	14	3.272773577	0.677012637	3.27103656	rs877832	rs877832	2	28578027	28578027	+	ENSG00000163803	0	0	0	10	0	0	2	0	0	0	0	0	0	rs877832	2	28578027	0.333333333	0.239130435
rs10960659			0.07985193	5.87303118	0.013596374	0.007395028	N	Y	N	0.000137122	46.50106168	1.450901465	23.77314798	2.30E-05	8.034445332	0	12	6	3	5	15	3.248498151	0.713360113	3.255964328	rs10960659	rs10960659		-1	-1			0	0	0	0	0	0	0	0	0	0	0	0	0	rs10960659	9	12396385	0.333333333	0.239130435
rs1093707	KDM4C,ENSG00000293552	KDM4C	0.074563723	4.58505778	0.01626233	0.022798534	N	Y	N	0.00012786	43.48308304	1.176855336	17.86349962	2.78E-05	9.517231077	0	12	6	3	6	14	3.249220992	0.693855508	3.251024408	rs1093707	rs1093707	9	7006539	7006539	+	ENSG00000107077,ENSG00000293552	0	0	3	18	0	0	0	0	0	0	0	0	0	rs1093707	9	7006539	0.333333333	0.260869565
rs2293707			0.074563723	4.58505778	0.01626233	0.022798534	N	Y	N	0.00012786	43.48308304	1.176855336	17.86349962	2.78E-05	9.517231077	0	12	6	3	6	14	3.249220992	0.693855508	3.251024408	rs2293707	rs2293707		-1	-1			0	0	0	0	0	0	0	0	0	0	0	0	0	rs2293707	14	21862882	0.333333333	0.260869565
rs11643117	DYNLRB2-AS1	DYNLRB2-AS1	0.570594297	5.239093095	0.108910891	0.036346245	N	Y	N	0.05802604	5.610892178	1.224578289	22.41432556	0.009907663	1.197212973	1	10	7	4	4	15	1.16621764	0.741608101	1.223072233	rs11643117	rs11643117	16	80279674	80279674	+	ENSG00000259867	0	0	0	5	0	0	5	0	0	0	0	0	0	rs11643117	16	80279674	0.333333333	0.260869565
rs10906752	FAM107B	FAM107B	0.428334714	4.892133288	0.087555814	0.031173488	N	Y	N	0.045179845	4.060895432	1.136420209	21.05996349	0.008278698	0.925993554	1	10	7	5	4	14	1.147578493	0.744768015	1.203362655	rs10906752	rs10906752	10	14736102	14736102	+	ENSG00000065809	0	0	1	2	0	0	0	0	0	0	0	0	0	rs10906752	10	14736102	0.333333333	0.304347826
rs10485613			31.37037037	259.5185185	0.120879121	3.90E-05	N	N	N	0.046093152	21350.24615	0.484623982	138973.4391	1.51E-05	965.7860888	1	9	8	0	0	23	3.328038122	3.205719411	4.584646226	rs10485613	rs10485613		-1	-1			0	0	0	0	0	0	0	0	0	0	0	0	0	rs10485613	20	50221324	0.305555556	0
rs10153431			28.65432099	11.28806584	2.538461538	0.001924566	N	Y	N	0.042051566	19525.31593	2.051377298	62.11457573	0.00330034	1952.461317	1	9	8	0	2	21	3.328654543	0.870017667	3.390452993	rs10153431	rs10153431		-1	-1			0	0	0	0	0	0	0	0	0	0	0	0	0	1kg_18_41020542	18	45186579	0.305555556	0.043478261
rs10163551			28.65432099	11.28806584	2.538461538	0.001924566	N	Y	N	0.042051566	19525.31593	2.051377298	62.11457573	0.00330034	1952.461317	1	9	8	0	2	21	3.328654543	0.870017667	3.390452993	rs10163551	rs10163551		-1	-1			0	0	0	0	0	0	0	0	0	0	0	0	0	1kg_18_41031062	18	45197099	0.305555556	0.043478261
rs12761826	WDFY4,ENSG00000241577	WDFY4	48.69230769	7.839351125	6.211267606	0.007892391	N	Y	N	0.081606654	29053.2784	1.397166489	43.98575728	0.009079756	4248.995997	2	7	9	0	2	21	3.260900788	0.879953988	3.33064949	rs12761826	rs12761826	10	48890521	48890521	+	ENSG00000128815,ENSG00000241577	0	0	0	2	0	0	1	0	0	0	0	0	0	imm_10_49768572	10	48890521	0.305555556	0.043478261
rs17030034	ENSG00000293332	ENSG00000293332	28.65432099	11.28806584	2.538461538	0.001924566	N	Y	N	0.042051566	19525.31593	2.051377298	62.11457573	0.00330034	1952.461317	1	9	8	0	2	21	3.328654543	0.870017667	3.390452993	rs17030034	rs17030034	2	65212458	65212458	+	ENSG00000293332	0	0	0	2	0	0	2	0	0	0	0	0	0	imm_2_65293096	2	65212458	0.305555556	0.043478261
rs56261720			28.65432099	11.28806584	2.538461538	0.001924566	N	Y	N	0.042051566	19525.31593	2.051377298	62.11457573	0.00330034	1952.461317	1	9	8	0	2	21	3.328654543	0.870017667	3.390452993	rs56261720	rs56261720		-1	-1			0	0	0	0	0	0	0	0	0	0	0	0	0	1kg_18_41022749	18	45188786	0.305555556	0.043478261
rs56330549			28.65432099	11.28806584	2.538461538	0.001924566	N	Y	N	0.042051566	19525.31593	2.051377298	62.11457573	0.00330034	1952.461317	1	9	8	0	2	21	3.328654543	0.870017667	3.390452993	rs56330549	rs56330549		-1	-1			0	0	0	0	0	0	0	0	0	0	0	0	0	1kg_18_41022694	18	45188731	0.305555556	0.043478261
rs62092092			28.65432099	11.28806584	2.538461538	0.001924566	N	Y	N	0.042051566	19525.31593	2.051377298	62.11457573	0.00330034	1952.461317	1	9	8	0	2	21	3.328654543	0.870017667	3.390452993	rs62092092	rs62092092		-1	-1			0	0	0	0	0	0	0	0	0	0	0	0	0	1kg_18_41020212	18	45186249	0.305555556	0.043478261
rs72890399	ENSG00000293332	ENSG00000293332	28.65432099	11.28806584	2.538461538	0.001924566	N	Y	N	0.042051566	19525.31593	2.051377298	62.11457573	0.00330034	1952.461317	1	9	8	0	2	21	3.328654543	0.870017667	3.390452993	rs72890399	rs72890399	2	65208728	65208728	+	ENSG00000293332	0	0	0	2	0	0	2	0	0	0	0	0	0	imm_2_65289366	2	65208728	0.305555556	0.043478261
rs8083586	ENSG00000267101	ENSG00000267101	28.65432099	11.28806584	2.538461538	0.001924566	N	Y	N	0.042051566	19525.31593	2.051377298	62.11457573	0.00330034	1952.461317	1	9	8	0	2	21	3.328654543	0.870017667	3.390452993	rs8083586	rs8083586	18	45179823	45179823	+	ENSG00000267101	0	0	0	14	0	0	14	0	0	0	0	0	0	1kg_18_41013786	18	45179823	0.305555556	0.043478261
rs10086171	XKR6	XKR6	27.2962963	7.284348865	3.747252747	0.008132186	N	Y	N	0.040030804	18612.86121	1.584629846	33.48525747	0.005093882	2756.621342	1	9	8	0	3	20	3.329008703	0.778253679	3.367723514	rs10086171	rs10086171	8	10999376	10999376	+	ENSG00000171044	0	0	0	2	0	0	0	0	0	0	0	0	0	1kg_8_10894296	8	10999376	0.305555556	0.065217391
rs10090729	XKR6	XKR6	27.2962963	7.284348865	3.747252747	0.008132186	N	Y	N	0.040030804	18612.86121	1.584629846	33.48525747	0.005093882	2756.621342	1	9	8	0	3	20	3.329008703	0.778253679	3.367723514	rs10090729	rs10090729	8	11000846	11000846	+	ENSG00000171044	0	0	0	2	0	0	0	0	0	0	0	0	0	1kg_8_10895766	8	11000846	0.305555556	0.065217391
rs10468975	ENSG00000267101	ENSG00000267101	27.2962963	7.284348865	3.747252747	0.008132186	N	Y	N	0.040030804	18612.86121	1.584629846	33.48525747	0.005093882	2756.621342	1	9	8	0	3	20	3.329008703	0.778253679	3.367723514	rs10468975	rs10468975	18	45172170	45172170	+	ENSG00000267101	0	0	0	14	0	0	14	0	0	0	0	0	0	1kg_18_41006133	18	45172170	0.305555556	0.065217391
rs10502858	ENSG00000267101	ENSG00000267101	27.2962963	7.284348865	3.747252747	0.008132186	N	Y	N	0.040030804	18612.86121	1.584629846	33.48525747	0.005093882	2756.621342	1	9	8	0	3	20	3.329008703	0.778253679	3.367723514	rs10502858	rs10502858	18	45171844	45171844	+	ENSG00000267101	0	0	0	7	0	0	7	0	0	0	0	0	0	1kg_18_41005807	18	45171844	0.305555556	0.065217391
rs10762364	LRRC20	LRRC20	46.38461538	5.058844381	9.169014085	0.024283179	N	Y	N	0.077683975	27695.9635	1.076828301	23.76600472	0.014025362	5994.19947	2	7	9	0	3	20	3.261262306	0.789345976	3.307509061	rs10762364	rs10762364	10	70321267	70321267	+	ENSG00000172731	0	0	0	7	0	0	0	0	0	0	0	0	0	rs10762364	10	70321267	0.305555556	0.065217391
rs10871704			27.2962963	7.284348865	3.747252747	0.008132186	N	Y	N	0.040030804	18612.86121	1.584629846	33.48525747	0.005093882	2756.621342	1	9	8	0	3	20	3.329008703	0.778253679	3.367723514	rs10871704	rs10871704		-1	-1			0	0	0	0	0	0	0	0	0	0	0	0	0	rs10871704	18	72720217	0.305555556	0.065217391
rs12144820	ATP1A4	ATP1A4	46.38461538	5.058844381	9.169014085	0.024283179	N	Y	N	0.077683975	27695.9635	1.076828301	23.76600472	0.014025362	5994.19947	2	7	9	0	3	20	3.261262306	0.789345976	3.307509061	rs12144820	rs12144820	1	160156398	160156398	+	ENSG00000132681	0	0	2	4	0	0	0	0	0	0	0	0	0	rs12144820	1	160156398	0.305555556	0.065217391
rs1322761	LINC00472	LINC00472	27.2962963	7.284348865	3.747252747	0.008132186	N	Y	N	0.040030804	18612.86121	1.584629846	33.48525747	0.005093882	2756.621342	1	9	8	0	3	20	3.329008703	0.778253679	3.367723514	rs1322761	rs1322761	6	71332245	71332245	+	ENSG00000233237	0	0	0	3	0	0	3	0	0	0	0	0	0	rs1322761	6	71332245	0.305555556	0.065217391
rs13381886	ENSG00000267101	ENSG00000267101	27.2962963	7.284348865	3.747252747	0.008132186	N	Y	N	0.040030804	18612.86121	1.584629846	33.48525747	0.005093882	2756.621342	1	9	8	0	3	20	3.329008703	0.778253679	3.367723514	rs13381886	rs13381886	18	45171925	45171925	+	ENSG00000267101	0	0	0	7	0	0	7	0	0	0	0	0	0	1kg_18_41005888	18	45171925	0.305555556	0.065217391
rs2343582	RBFOX1	RBFOX1	27.2962963	7.284348865	3.747252747	0.008132186	N	Y	N	0.040030804	18612.86121	1.584629846	33.48525747	0.005093882	2756.621342	1	9	8	0	3	20	3.329008703	0.778253679	3.367723514	rs2343582	rs2343582	16	6009546	6009546	+	ENSG00000078328	0	0	0	4	0	0	2	0	0	0	0	0	0	rs2343582	16	6009546	0.305555556	0.065217391
rs295597			2.830985915	10.13675602	0.279279279	0.002345833	N	Y	N	0.000423724	18914.39832	2.21185334	46.45598365	3.98E-05	1958.261195	0	11	7	0	3	20	4.493394743	0.776702678	4.518038372	rs295597	rs295597		-1	-1			0	0	0	0	0	0	0	0	0	0	0	0	0	rs295597	11	55702527	0.305555556	0.065217391
rs3794387	NBEA	NBEA	46.38461538	5.058844381	9.169014085	0.024283179	N	Y	N	0.077683975	27695.9635	1.076828301	23.76600472	0.014025362	5994.19947	2	7	9	0	3	20	3.261262306	0.789345976	3.307509061	rs3794387	rs3794387	13	35670853	35670853	+	ENSG00000172915	0	0	6	66	0	0	16	0	0	0	0	0	0	rs3794387	13	35670853	0.305555556	0.065217391
rs4089536	WDFY4,ENSG00000241577	WDFY4	46.38461538	5.058844381	9.169014085	0.024283179	N	Y	N	0.077683975	27695.9635	1.076828301	23.76600472	0.014025362	5994.19947	2	7	9	0	3	20	3.261262306	0.789345976	3.307509061	rs4089536	rs4089536	10	48907567	48907567	+	ENSG00000128815,ENSG00000241577	0	0	0	2	0	0	1	0	0	0	0	0	0	imm_10_49785618	10	48907567	0.305555556	0.065217391
rs7203459	CLEC16A	CLEC16A	27.2962963	7.284348865	3.747252747	0.008132186	N	Y	N	0.040030804	18612.86121	1.584629846	33.48525747	0.005093882	2756.621342	1	9	8	0	3	20	3.329008703	0.778253679	3.367723514	rs7203459	rs7203459	16	11136846	11136846	+	ENSG00000038532	0	0	0	6	0	0	0	0	0	0	0	0	0	imm_16_11138204	16	11136846	0.305555556	0.065217391
rs7816870	LINC00529	LINC00529	27.2962963	7.284348865	3.747252747	0.008132186	N	Y	N	0.040030804	18612.86121	1.584629846	33.48525747	0.005093882	2756.621342	1	9	8	0	3	20	3.329008703	0.778253679	3.367723514	rs7816870	rs7816870	8	11232782	11232782	+	ENSG00000236827	0	0	0	4	0	0	4	0	0	0	0	0	0	1kg_8_11127701	8	11232782	0.305555556	0.065217391
rs9530566	ENSG00000285572	ENSG00000285572	27.2962963	7.284348865	3.747252747	0.008132186	N	Y	N	0.040030804	18612.86121	1.584629846	33.48525747	0.005093882	2756.621342	1	9	8	0	3	20	3.329008703	0.778253679	3.367723514	rs9530566	rs9530566	13	76590338	76590338	+	ENSG00000285572	0	0	0	1	0	0	1	0	0	0	0	0	0	rs9530566	13	76590338	0.305555556	0.065217391
rs9865717	CFAP20DC-DT	CFAP20DC-DT	2.830985915	10.13675602	0.279279279	0.002345833	N	Y	N	0.000423724	18914.39832	2.21185334	46.45598365	3.98E-05	1958.261195	0	11	7	0	3	20	4.493394743	0.776702678	4.518038372	rs9865717	rs9865717	3	59518859	59518859	+	ENSG00000243295	0	0	0	1	0	0	1	0	0	0	0	0	0	rs9865717	3	59518859	0.305555556	0.065217391
rs10062689			25.9382716	5.233664559	4.956043956	0.025920234	N	Y	N	0.038010066	17700.41488	1.257017073	21.79067039	0.00689337	3563.187872	1	9	8	0	4	19	3.329399904	0.727739899	3.356021969	rs10062689	rs10062689		-1	-1			0	0	0	0	0	0	0	0	0	0	0	0	0	rs10062689	5	26180892	0.305555556	0.086956522
rs11761199	IRF5	IRF5	25.9382716	5.233664559	4.956043956	0.025920234	N	Y	N	0.038010066	17700.41488	1.257017073	21.79067039	0.00689337	3563.187872	1	9	8	0	4	19	3.329399904	0.727739899	3.356021969	rs11761199	rs11761199	7	128941781	128941781	+	ENSG00000128604	0	0	2	18	0	0	5	0	0	0	0	0	0	imm_7_128369071	7	128941781	0.305555556	0.086956522
rs11929903	SCFD2	SCFD2	2.690140845	7.283064239	0.369369369	0.007995285	N	Y	N	0.000402414	17983.59666	1.754936937	30.22503179	5.36E-05	2546.091312	0	11	7	0	4	19	4.493684579	0.726081001	4.509322846	rs11929903	rs11929903	4	53223410	53223410	+	ENSG00000184178	0	0	0	2	0	0	0	0	0	0	0	0	0	rs11929903	4	53223410	0.305555556	0.086956522
rs11946839	LRBA	LRBA	25.9382716	5.233664559	4.956043956	0.025920234	N	Y	N	0.038010066	17700.41488	1.257017073	21.79067039	0.00689337	3563.187872	1	9	8	0	4	19	3.329399904	0.727739899	3.356021969	rs11946839	rs11946839	4	150461178	150461178	+	ENSG00000198589	0	0	4	26	0	0	0	0	0	0	0	0	0	rs11946839	4	150461178	0.305555556	0.086956522
rs12410130			25.9382716	5.233664559	4.956043956	0.025920234	N	Y	N	0.038010066	17700.41488	1.257017073	21.79067039	0.00689337	3563.187872	1	9	8	0	4	19	3.329399904	0.727739899	3.356021969	rs12410130	rs12410130		-1	-1			0	0	0	0	0	0	0	0	0	0	0	0	0	rs12410130	1	90220882	0.305555556	0.086956522
rs12455458			25.9382716	5.233664559	4.956043956	0.025920234	N	Y	N	0.038010066	17700.41488	1.257017073	21.79067039	0.00689337	3563.187872	1	9	8	0	4	19	3.329399904	0.727739899	3.356021969	rs12455458	rs12455458		-1	-1			0	0	0	0	0	0	0	0	0	0	0	0	0	rs12455458	18	45776217	0.305555556	0.086956522
rs1468199	IRF1-AS1,LINC02863,ENSG00000283782	IRF1-AS1	2.690140845	7.283064239	0.369369369	0.007995285	N	Y	N	0.000402414	17983.59666	1.754936937	30.22503179	5.36E-05	2546.091312	0	11	7	0	4	19	4.493684579	0.726081001	4.509322846	rs1468199	rs1468199	5	132421320	132421320	+	ENSG00000197536,ENSG00000238160,ENSG00000283782	0	0	0	12	0	0	10	0	0	0	0	0	0	imm_5_131784911	5	132421320	0.305555556	0.086956522
rs17006472			25.9382716	5.233664559	4.956043956	0.025920234	N	Y	N	0.038010066	17700.41488	1.257017073	21.79067039	0.00689337	3563.187872	1	9	8	0	4	19	3.329399904	0.727739899	3.356021969	rs17006472	rs17006472		-1	-1			0	0	0	0	0	0	0	0	0	0	0	0	0	rs17006472	2	70849686	0.305555556	0.086956522
rs1706000	TMEM44	TMEM44	25.9382716	5.233664559	4.956043956	0.025920234	N	Y	N	0.038010066	17700.41488	1.257017073	21.79067039	0.00689337	3563.187872	1	9	8	0	4	19	3.329399904	0.727739899	3.356021969	rs1706000	rs1706000	3	194594966	194594966	+	ENSG00000145014	0	0	1	9	0	0	1	0	0	0	0	0	0	rs1706000	3	194594966	0.305555556	0.086956522
rs17100091			2.690140845	7.283064239	0.369369369	0.007995285	N	Y	N	0.000402414	17983.59666	1.754936937	30.22503179	5.36E-05	2546.091312	0	11	7	0	4	19	4.493684579	0.726081001	4.509322846	rs17100091	rs17100091		-1	-1			0	0	0	0	0	0	0	0	0	0	0	0	0	rs17100091	14	101252030	0.305555556	0.086956522
rs17132388	ABCA13	ABCA13	2.690140845	7.283064239	0.369369369	0.007995285	N	Y	N	0.000402414	17983.59666	1.754936937	30.22503179	5.36E-05	2546.091312	0	11	7	0	4	19	4.493684579	0.726081001	4.509322846	rs17132388	rs17132388	7	48494425	48494425	+	ENSG00000179869	0	0	1	5	0	0	1	0	0	0	0	0	0	rs17132388	7	48494425	0.305555556	0.086956522
rs2180611	RAD51B	RAD51B	2.690140845	7.283064239	0.369369369	0.007995285	N	Y	N	0.000402414	17983.59666	1.754936937	30.22503179	5.36E-05	2546.091312	0	11	7	0	4	19	4.493684579	0.726081001	4.509322846	rs2180611	rs2180611	14	68653768	68653768	+	ENSG00000182185	0	0	0	4	0	0	3	0	0	0	0	0	0	rs2180611	14	68653768	0.305555556	0.086956522
rs2814181	JAKMIP3	JAKMIP3	25.9382716	5.233664559	4.956043956	0.025920234	N	Y	N	0.038010066	17700.41488	1.257017073	21.79067039	0.00689337	3563.187872	1	9	8	0	4	19	3.329399904	0.727739899	3.356021969	rs2814181	rs2814181	10	132135528	132135528	+	ENSG00000188385	0	0	0	20	0	0	1	0	0	0	0	0	0	rs2814181	10	132135528	0.305555556	0.086956522
rs2823966			25.9382716	5.233664559	4.956043956	0.025920234	N	Y	N	0.038010066	17700.41488	1.257017073	21.79067039	0.00689337	3563.187872	1	9	8	0	4	19	3.329399904	0.727739899	3.356021969	rs2823966	rs2823966		-1	-1			0	0	0	0	0	0	0	0	0	0	0	0	0	rs2823966	21	16675887	0.305555556	0.086956522
rs4705943	IRF1-AS1,ENSG00000283782	IRF1-AS1	2.690140845	7.283064239	0.369369369	0.007995285	N	Y	N	0.000402414	17983.59666	1.754936937	30.22503179	5.36E-05	2546.091312	0	11	7	0	4	19	4.493684579	0.726081001	4.509322846	rs4705943	rs4705943	5	132419312	132419312	+	ENSG00000197536,ENSG00000283782	0	0	0	20	0	0	16	0	0	0	0	0	0	imm_5_131782903	5	132419312	0.305555556	0.086956522
rs4810488			25.9382716	5.233664559	4.956043956	0.025920234	N	Y	N	0.038010066	17700.41488	1.257017073	21.79067039	0.00689337	3563.187872	1	9	8	0	4	19	3.329399904	0.727739899	3.356021969	rs4810488	rs4810488		-1	-1			0	0	0	0	0	0	0	0	0	0	0	0	0	imm_20_44216016	20	46153970	0.305555556	0.086956522
rs4915827			2.690140845	7.283064239	0.369369369	0.007995285	N	Y	N	0.000402414	17983.59666	1.754936937	30.22503179	5.36E-05	2546.091312	0	11	7	0	4	19	4.493684579	0.726081001	4.509322846	rs4915827	rs4915827		-1	-1			0	0	0	0	0	0	0	0	0	0	0	0	0	rs4915827	1	62339048	0.305555556	0.086956522
rs731053			25.9382716	5.233664559	4.956043956	0.025920234	N	Y	N	0.038010066	17700.41488	1.257017073	21.79067039	0.00689337	3563.187872	1	9	8	0	4	19	3.329399904	0.727739899	3.356021969	rs731053	rs731053		-1	-1			0	0	0	0	0	0	0	0	0	0	0	0	0	seq-rs731053	11	71334491	0.305555556	0.086956522
rs73248026	ENSG00000286675	ENSG00000286675	25.9382716	5.233664559	4.956043956	0.025920234	N	Y	N	0.038010066	17700.41488	1.257017073	21.79067039	0.00689337	3563.187872	1	9	8	0	4	19	3.329399904	0.727739899	3.356021969	rs73248026	rs73248026	8	78631637	78631637	+	ENSG00000286675	0	0	0	1	0	0	1	0	0	0	0	0	0	1kg_8_79706427	8	78631637	0.305555556	0.086956522
rs9586042			25.9382716	5.233664559	4.956043956	0.025920234	N	Y	N	0.038010066	17700.41488	1.257017073	21.79067039	0.00689337	3563.187872	1	9	8	0	4	19	3.329399904	0.727739899	3.356021969	rs9586042	rs9586042		-1	-1			0	0	0	0	0	0	0	0	0	0	0	0	0	rs9586042	13	103023144	0.305555556	0.086956522
rs16842142	NIT2	NIT2	0.257362356	14.9637827	0.017199017	0.000546597	N	Y	N	0.000375503	176.3910852	2.719529364	82.33586132	2.25E-05	13.15312309	0	11	7	1	2	20	3.331619309	0.869986713	3.387531767	rs16842142	rs16842142	3	100346733	100346733	+	ENSG00000114021	0	0	3	12	0	0	6	0	0	0	0	0	0	rs16842142	3	100346733	0.305555556	0.086956522
rs11160607	MEG3,MIR493HG,ENSG00000258663	MEG3	24.58024691	3.987170177	6.164835165	0.048600932	N	Y	N	0.035989357	16787.97834	1.018731874	15.60521117	0.008695396	4370.725968	1	9	8	0	5	18	3.329834278	0.696185284	3.348889286	rs11160607	rs11160607	14	100836890	100836890	+	ENSG00000214548,ENSG00000258399,ENSG00000258663	0	0	0	40	0	0	40	0	0	0	0	0	0	imm_14_100372980	14	100836890	0.305555556	0.108695652
rs11210831			24.58024691	3.987170177	6.164835165	0.048600932	N	Y	N	0.035989357	16787.97834	1.018731874	15.60521117	0.008695396	4370.725968	1	9	8	0	5	18	3.329834278	0.696185284	3.348889286	rs11210831	rs11210831		-1	-1			0	0	0	0	0	0	0	0	0	0	0	0	0	rs11210831	1	43297415	0.305555556	0.108695652
rs11929329	ADAMTS9-AS2	ADAMTS9-AS2	2.549295775	5.548467274	0.459459459	0.022496248	N	Y	N	0.000381105	17052.80072	1.42247418	21.64221293	6.74E-05	3134.323429	0	11	7	0	5	18	4.494006418	0.694451014	4.504016932	rs11929329	rs11929329	3	64691829	64691829	+	ENSG00000241684	0	0	0	27	0	0	27	0	0	0	0	0	0	rs11929329	3	64691829	0.305555556	0.108695652
rs12432583	RAD51B	RAD51B	24.58024691	3.987170177	6.164835165	0.048600932	N	Y	N	0.035989357	16787.97834	1.018731874	15.60521117	0.008695396	4370.725968	1	9	8	0	5	18	3.329834278	0.696185284	3.348889286	rs12432583	rs12432583	14	68377472	68377472	+	ENSG00000182185	0	0	2	28	0	0	16	0	0	0	0	0	0	rs12432583	14	68377472	0.305555556	0.108695652
rs12796719			24.58024691	3.987170177	6.164835165	0.048600932	N	Y	N	0.035989357	16787.97834	1.018731874	15.60521117	0.008695396	4370.725968	1	9	8	0	5	18	3.329834278	0.696185284	3.348889286	rs12796719	rs12796719		-1	-1			0	0	0	0	0	0	0	0	0	0	0	0	0	1kg_11_35064414	11	35086291	0.305555556	0.108695652
rs12860689	ENSG00000287722	ENSG00000287722	2.549295775	5.548467274	0.459459459	0.022496248	N	Y	N	0.000381105	17052.80072	1.42247418	21.64221293	6.74E-05	3134.323429	0	11	7	0	5	18	4.494006418	0.694451014	4.504016932	rs12860689	rs12860689	13	53741670	53741670	+	ENSG00000287722	0	0	0	2	0	0	2	0	0	0	0	0	0	rs12860689	13	53741670	0.305555556	0.108695652
rs12889884	MEG3,MIR493HG,ENSG00000258663	MEG3	24.58024691	3.987170177	6.164835165	0.048600932	N	Y	N	0.035989357	16787.97834	1.018731874	15.60521117	0.008695396	4370.725968	1	9	8	0	5	18	3.329834278	0.696185284	3.348889286	rs12889884	rs12889884	14	100836463	100836463	+	ENSG00000214548,ENSG00000258399,ENSG00000258663	0	0	0	40	0	0	40	0	0	0	0	0	0	imm_14_100372553	14	100836463	0.305555556	0.108695652
rs12890215	MEG3,ENSG00000258663	MEG3	24.58024691	3.987170177	6.164835165	0.048600932	N	Y	N	0.035989357	16787.97834	1.018731874	15.60521117	0.008695396	4370.725968	1	9	8	0	5	18	3.329834278	0.696185284	3.348889286	rs12890215	rs12890215	14	100835968	100835968	+	ENSG00000214548,ENSG00000258663	0	0	0	42	0	3	42	0	0	0	0	0	0	imm_14_100372058	14	100835968	0.305555556	0.108695652
rs13030474			2.549295775	5.548467274	0.459459459	0.022496248	N	Y	N	0.000381105	17052.80072	1.42247418	21.64221293	6.74E-05	3134.323429	0	11	7	0	5	18	4.494006418	0.694451014	4.504016932	rs13030474	rs13030474		-1	-1			0	0	0	0	0	0	0	0	0	0	0	0	0	rs13030474	2	175186775	0.305555556	0.108695652
rs1416583			24.58024691	3.987170177	6.164835165	0.048600932	N	Y	N	0.035989357	16787.97834	1.018731874	15.60521117	0.008695396	4370.725968	1	9	8	0	5	18	3.329834278	0.696185284	3.348889286	rs1416583	rs1416583		-1	-1			0	0	0	0	0	0	0	0	0	0	0	0	0	rs1416583	9	8210741	0.305555556	0.108695652
rs16876805	PSKH2,ATP6V0D2	PSKH2	24.58024691	3.987170177	6.164835165	0.048600932	N	Y	N	0.035989357	16787.97834	1.018731874	15.60521117	0.008695396	4370.725968	1	9	8	0	5	18	3.329834278	0.696185284	3.348889286	rs16876805	rs16876805	8	86048614	86048614	+	ENSG00000147613,ENSG00000147614	0	0	0	1	1	0	0	0	0	0	0	0	0	vh_8_87129959	8	86048614	0.305555556	0.108695652
rs16970646			24.58024691	3.987170177	6.164835165	0.048600932	N	Y	N	0.035989357	16787.97834	1.018731874	15.60521117	0.008695396	4370.725968	1	9	8	0	5	18	3.329834278	0.696185284	3.348889286	rs16970646	rs16970646		-1	-1			0	0	0	0	0	0	0	0	0	0	0	0	0	rs16970646	17	77906554	0.305555556	0.108695652
rs1950628	MEG3,ENSG00000258663	MEG3	24.58024691	3.987170177	6.164835165	0.048600932	N	Y	N	0.035989357	16787.97834	1.018731874	15.60521117	0.008695396	4370.725968	1	9	8	0	5	18	3.329834278	0.696185284	3.348889286	rs1950628	rs1950628	14	100835101	100835101	+	ENSG00000214548,ENSG00000258663	0	0	0	40	0	4	40	0	0	0	0	0	0	imm_14_100371191	14	100835101	0.305555556	0.108695652
rs36115950	ADAMTS9,ADAMTS9-AS2	ADAMTS9	2.549295775	5.548467274	0.459459459	0.022496248	N	Y	N	0.000381105	17052.80072	1.42247418	21.64221293	6.74E-05	3134.323429	0	11	7	0	5	18	4.494006418	0.694451014	4.504016932	rs36115950	rs36115950	3	64686798	64686798	+	ENSG00000163638,ENSG00000241684	0	0	0	18	6	2	18	0	0	0	0	0	0	vh_3_64647514	3	64686798	0.305555556	0.108695652
rs3783353	MEG3,MIR493HG,ENSG00000258663	MEG3	24.58024691	3.987170177	6.164835165	0.048600932	N	Y	N	0.035989357	16787.97834	1.018731874	15.60521117	0.008695396	4370.725968	1	9	8	0	5	18	3.329834278	0.696185284	3.348889286	rs3783353	rs3783353	14	100837300	100837300	+	ENSG00000214548,ENSG00000258399,ENSG00000258663	0	0	0	40	0	0	40	0	0	0	0	0	0	imm_14_100373390	14	100837300	0.305555556	0.108695652
rs4143572	ENSG00000239498	ENSG00000239498	24.58024691	3.987170177	6.164835165	0.048600932	N	Y	N	0.035989357	16787.97834	1.018731874	15.60521117	0.008695396	4370.725968	1	9	8	0	5	18	3.329834278	0.696185284	3.348889286	rs4143572	rs4143572	2	220367904	220367904	+	ENSG00000239498	0	0	0	2	0	0	2	0	0	0	0	0	0	rs4143572	2	220367904	0.305555556	0.108695652
rs4397290			24.58024691	3.987170177	6.164835165	0.048600932	N	Y	N	0.035989357	16787.97834	1.018731874	15.60521117	0.008695396	4370.725968	1	9	8	0	5	18	3.329834278	0.696185284	3.348889286	rs4397290	rs4397290		-1	-1			0	0	0	0	0	0	0	0	0	0	0	0	0	rs4397290	7	788856	0.305555556	0.108695652
rs4906022	MEG3,ENSG00000258663	MEG3	24.58024691	3.987170177	6.164835165	0.048600932	N	Y	N	0.035989357	16787.97834	1.018731874	15.60521117	0.008695396	4370.725968	1	9	8	0	5	18	3.329834278	0.696185284	3.348889286	rs4906022	rs4906022	14	100835749	100835749	+	ENSG00000214548,ENSG00000258663	0	0	0	56	0	34	56	0	0	0	0	0	0	imm_14_100371839	14	100835749	0.305555556	0.108695652
rs5765830			24.58024691	3.987170177	6.164835165	0.048600932	N	Y	N	0.035989357	16787.97834	1.018731874	15.60521117	0.008695396	4370.725968	1	9	8	0	5	18	3.329834278	0.696185284	3.348889286	rs5765830	rs5765830		-1	-1			0	0	0	0	0	0	0	0	0	0	0	0	0	rs5765830	22	44578130	0.305555556	0.108695652
rs59380322	FAM167A-AS1	FAM167A-AS1	2.549295775	5.548467274	0.459459459	0.022496248	N	Y	N	0.000381105	17052.80072	1.42247418	21.64221293	6.74E-05	3134.323429	0	11	7	0	5	18	4.494006418	0.694451014	4.504016932	rs59380322	rs59380322	8	11395860	11395860	+	ENSG00000184608	0	0	0	8	0	0	8	0	0	0	0	0	0	1kg_8_11290779	8	11395860	0.305555556	0.108695652
rs6125184			24.58024691	3.987170177	6.164835165	0.048600932	N	Y	N	0.035989357	16787.97834	1.018731874	15.60521117	0.008695396	4370.725968	1	9	8	0	5	18	3.329834278	0.696185284	3.348889286	rs6125184	rs6125184		-1	-1			0	0	0	0	0	0	0	0	0	0	0	0	0	rs6125184	20	47947970	0.305555556	0.108695652
rs6711736	LINC01320	LINC01320	2.549295775	5.548467274	0.459459459	0.022496248	N	Y	N	0.000381105	17052.80072	1.42247418	21.64221293	6.74E-05	3134.323429	0	11	7	0	5	18	4.494006418	0.694451014	4.504016932	rs6711736	rs6711736	2	34059917	34059917	+	ENSG00000228262	0	0	0	6	0	0	6	0	0	0	0	0	0	rs6711736	2	34059917	0.305555556	0.108695652
rs7082096	VSTM4	VSTM4	24.58024691	3.987170177	6.164835165	0.048600932	N	Y	N	0.035989357	16787.97834	1.018731874	15.60521117	0.008695396	4370.725968	1	9	8	0	5	18	3.329834278	0.696185284	3.348889286	rs7082096	rs7082096	10	49042559	49042559	+	ENSG00000165633	0	0	0	2	0	0	0	0	0	0	0	0	0	rs7082096	10	49042559	0.305555556	0.108695652
rs731578	FGD5	FGD5	24.58024691	3.987170177	6.164835165	0.048600932	N	Y	N	0.035989357	16787.97834	1.018731874	15.60521117	0.008695396	4370.725968	1	9	8	0	5	18	3.329834278	0.696185284	3.348889286	rs731578	rs731578	3	14815586	14815586	+	ENSG00000154783	0	0	0	1	0	0	0	0	0	0	0	0	0	rs731578	3	14815586	0.305555556	0.108695652
rs7789003			24.58024691	3.987170177	6.164835165	0.048600932	N	Y	N	0.035989357	16787.97834	1.018731874	15.60521117	0.008695396	4370.725968	1	9	8	0	5	18	3.329834278	0.696185284	3.348889286	rs7789003	rs7789003		-1	-1			0	0	0	0	0	0	0	0	0	0	0	0	0	rs7789003	7	19589131	0.305555556	0.108695652
rs78974865	LINC01088	LINC01088	24.58024691	3.987170177	6.164835165	0.048600932	N	Y	N	0.035989357	16787.97834	1.018731874	15.60521117	0.008695396	4370.725968	1	9	8	0	5	18	3.329834278	0.696185284	3.348889286	rs78974865	rs78974865	4	78985231	78985231	+	ENSG00000249307	0	0	0	7	0	0	7	0	0	0	0	0	0	rs78974865	4	78985231	0.305555556	0.108695652
rs7969254	ST8SIA1,SULT6B2P	ST8SIA1	24.58024691	3.987170177	6.164835165	0.048600932	N	Y	N	0.035989357	16787.97834	1.018731874	15.60521117	0.008695396	4370.725968	1	9	8	0	5	18	3.329834278	0.696185284	3.348889286	rs7969254	rs7969254	12	22128675	22128675	+	ENSG00000111728,ENSG00000283582	0	0	0	3	0	0	3	0	0	0	0	0	0	rs7969254	12	22128675	0.305555556	0.108695652
rs798039	CD2	CD2	24.58024691	3.987170177	6.164835165	0.048600932	N	Y	N	0.035989357	16787.97834	1.018731874	15.60521117	0.008695396	4370.725968	1	9	8	0	5	18	3.329834278	0.696185284	3.348889286	rs798039	rs798039	1	116763509	116763509	+	ENSG00000116824	0	0	0	3	0	0	0	0	0	0	0	0	0	seq-rs798039	1	116763509	0.305555556	0.108695652
rs8044698	CDIP1	CDIP1	24.58024691	3.987170177	6.164835165	0.048600932	N	Y	N	0.035989357	16787.97834	1.018731874	15.60521117	0.008695396	4370.725968	1	9	8	0	5	18	3.329834278	0.696185284	3.348889286	rs8044698	rs8044698	16	4527068	4527068	+	ENSG00000089486	0	0	0	9	0	0	1	0	0	0	0	0	0	rs8044698	16	4527068	0.305555556	0.108695652
rs9308945	LINC01320	LINC01320	2.549295775	5.548467274	0.459459459	0.022496248	N	Y	N	0.000381105	17052.80072	1.42247418	21.64221293	6.74E-05	3134.323429	0	11	7	0	5	18	4.494006418	0.694451014	4.504016932	rs9308945	rs9308945	2	34059785	34059785	+	ENSG00000228262	0	0	0	6	0	0	6	0	0	0	0	0	0	rs9308945	2	34059785	0.305555556	0.108695652
rs10761660	ENSG00000238280	ENSG00000238280	0.244558259	9.6324398	0.025389025	0.002345833	N	Y	N	0.000356548	167.7438776	2.094921909	44.289907	3.47E-05	18.5697802	0	11	7	1	3	19	3.332010204	0.778377689	3.364782555	rs10761660	rs10761660	10	62756546	62756546	+	ENSG00000238280	0	0	0	1	0	0	1	0	0	0	0	0	0	imm_10_64186312	10	62756546	0.305555556	0.108695652
rs10995299	ENSG00000238280	ENSG00000238280	0.244558259	9.6324398	0.025389025	0.002345833	N	Y	N	0.000356548	167.7438776	2.094921909	44.289907	3.47E-05	18.5697802	0	11	7	1	3	19	3.332010204	0.778377689	3.364782555	rs10995299	rs10995299	10	62744443	62744443	+	ENSG00000238280	0	0	0	2	0	0	2	0	0	0	0	0	0	imm_10_64174209	10	62744443	0.305555556	0.108695652
rs11646985			0.244558259	9.6324398	0.025389025	0.002345833	N	Y	N	0.000356548	167.7438776	2.094921909	44.289907	3.47E-05	18.5697802	0	11	7	1	3	19	3.332010204	0.778377689	3.364782555	rs11646985	rs11646985		-1	-1			0	0	0	0	0	0	0	0	0	0	0	0	0	rs11646985	16	9661612	0.305555556	0.108695652
rs12434734	ENSG00000258526	ENSG00000258526	2.358024691	6.921943449	0.340659341	0.014806274	N	Y	N	0.148099687	37.54417416	1.500866895	31.92375105	0.018001528	6.446607445	1	9	8	1	3	19	1.412088747	0.779925359	1.500217509	rs12434734	rs12434734	14	40020517	40020517	+	ENSG00000258526	0	0	0	6	0	0	6	0	0	0	0	0	0	rs12434734	14	40020517	0.305555556	0.108695652
rs12435854	ENSG00000258526	ENSG00000258526	2.358024691	6.921943449	0.340659341	0.014806274	N	Y	N	0.148099687	37.54417416	1.500866895	31.92375105	0.018001528	6.446607445	1	9	8	1	3	19	1.412088747	0.779925359	1.500217509	rs12435854	rs12435854	14	40018648	40018648	+	ENSG00000258526	0	0	0	9	0	0	9	0	0	0	0	0	0	rs12435854	14	40018648	0.305555556	0.108695652
rs12587377	ENSG00000258526	ENSG00000258526	2.358024691	6.921943449	0.340659341	0.014806274	N	Y	N	0.148099687	37.54417416	1.500866895	31.92375105	0.018001528	6.446607445	1	9	8	1	3	19	1.412088747	0.779925359	1.500217509	rs12587377	rs12587377	14	40027635	40027635	+	ENSG00000258526	0	0	0	6	0	0	6	0	0	0	0	0	0	rs12587377	14	40027635	0.305555556	0.108695652
rs1473868	CCDC50	CCDC50	0.244558259	9.6324398	0.025389025	0.002345833	N	Y	N	0.000356548	167.7438776	2.094921909	44.289907	3.47E-05	18.5697802	0	11	7	1	3	19	3.332010204	0.778377689	3.364782555	rs1473868	rs1473868	3	191343165	191343165	+	ENSG00000152492	0	0	0	3	0	0	0	0	0	0	0	0	0	rs1473868	3	191343165	0.305555556	0.108695652
rs2817917	ENSG00000287992	ENSG00000287992	2.358024691	6.921943449	0.340659341	0.014806274	N	Y	N	0.148099687	37.54417416	1.500866895	31.92375105	0.018001528	6.446607445	1	9	8	1	3	19	1.412088747	0.779925359	1.500217509	rs2817917	rs2817917	6	120845384	120845384	+	ENSG00000287992	0	0	0	0	0	1	0	0	0	0	0	0	0	rs2817917	6	120845384	0.305555556	0.108695652
rs448631	ENSG00000226994,ENSG00000232153	ENSG00000226994	1.299823633	20.52861953	0.063317635	0.002320609	N	Y	N	0.11251991	15.01548907	2.415114623	174.4945005	0.003031476	1.322498422	1	9	8	2	1	20	1.248394737	1.091874101	1.550568413	rs448631	rs448631	2	34807843	34807843	+	ENSG00000226994,ENSG00000232153	0	0	0	2	0	0	2	0	0	0	0	0	0	rs448631	2	34807843	0.305555556	0.108695652
rs62376894			2.208791209	14.25674326	0.154929577	0.012727558	N	Y	N	0.279592253	17.44954859	1.651372229	123.0823219	0.00967463	2.481043072	2	7	9	2	1	20	1.054524683	1.099807862	1.415032484	rs62376894	rs62376894		-1	-1			0	0	0	0	0	0	0	0	0	0	0	0	0	1kg_5_173194752	5	173835143	0.305555556	0.108695652
rs11591682			2.408450704	4.382590626	0.54954955	0.030775282	N	Y	N	0.000359796	16122.0115	1.171105759	16.40082499	8.11E-05	3722.757997	0	11	7	0	6	17	4.494365873	0.673312052	4.500447146	rs11591682	rs11591682		-1	-1			0	0	0	0	0	0	0	0	0	0	0	0	0	imm_10_6493493	10	6411525	0.305555556	0.130434783
rs11844909			2.408450704	4.382590626	0.54954955	0.030775282	N	Y	N	0.000359796	16122.0115	1.171105759	16.40082499	8.11E-05	3722.757997	0	11	7	0	6	17	4.494365873	0.673312052	4.500447146	rs11844909	rs11844909		-1	-1			0	0	0	0	0	0	0	0	0	0	0	0	0	imm_14_68290333	14	68753863	0.305555556	0.130434783
rs12122565	HHAT	HHAT	2.408450704	4.382590626	0.54954955	0.030775282	N	Y	N	0.000359796	16122.0115	1.171105759	16.40082499	8.11E-05	3722.757997	0	11	7	0	6	17	4.494365873	0.673312052	4.500447146	rs12122565	rs12122565	1	210673547	210673547	+	ENSG00000054392	0	0	0	7	0	0	0	0	0	0	0	0	0	rs12122565	1	210673547	0.305555556	0.130434783
rs12126038	KCNH1,ENSG00000279333	KCNH1	2.408450704	4.382590626	0.54954955	0.030775282	N	Y	N	0.000359796	16122.0115	1.171105759	16.40082499	8.11E-05	3722.757997	0	11	7	0	6	17	4.494365873	0.673312052	4.500447146	rs12126038	rs12126038	1	210679640	210679640	+	ENSG00000143473,ENSG00000279333	2	0	3	6	0	1	0	0	0	0	0	0	0	rs12126038	1	210679640	0.305555556	0.130434783
rs13362289	LINC02899	LINC02899	2.408450704	4.382590626	0.54954955	0.030775282	N	Y	N	0.000359796	16122.0115	1.171105759	16.40082499	8.11E-05	3722.757997	0	11	7	0	6	17	4.494365873	0.673312052	4.500447146	rs13362289	rs13362289	5	24103393	24103393	+	ENSG00000248874	0	0	0	3	0	0	3	0	0	0	0	0	0	rs13362289	5	24103393	0.305555556	0.130434783
rs17188416	HHAT	HHAT	2.408450704	4.382590626	0.54954955	0.030775282	N	Y	N	0.000359796	16122.0115	1.171105759	16.40082499	8.11E-05	3722.757997	0	11	7	0	6	17	4.494365873	0.673312052	4.500447146	rs17188416	rs17188416	1	210671972	210671972	+	ENSG00000054392	0	0	0	7	0	0	0	0	0	0	0	0	0	rs17188416	1	210671972	0.305555556	0.130434783
rs17421741			2.408450704	4.382590626	0.54954955	0.030775282	N	Y	N	0.000359796	16122.0115	1.171105759	16.40082499	8.11E-05	3722.757997	0	11	7	0	6	17	4.494365873	0.673312052	4.500447146	rs17421741	rs17421741		-1	-1			0	0	0	0	0	0	0	0	0	0	0	0	0	rs17421741	1	101429207	0.305555556	0.130434783
rs2103554			2.408450704	4.382590626	0.54954955	0.030775282	N	Y	N	0.000359796	16122.0115	1.171105759	16.40082499	8.11E-05	3722.757997	0	11	7	0	6	17	4.494365873	0.673312052	4.500447146	rs2103554	rs2103554		-1	-1			0	0	0	0	0	0	0	0	0	0	0	0	0	rs2103554	22	34592585	0.305555556	0.130434783
rs2624435	BASP1,BASP1-AS1	BASP1	2.408450704	4.382590626	0.54954955	0.030775282	N	Y	N	0.000359796	16122.0115	1.171105759	16.40082499	8.11E-05	3722.757997	0	11	7	0	6	17	4.494365873	0.673312052	4.500447146	rs2624435	rs2624435	5	17095160	17095160	+	ENSG00000176788,ENSG00000215196	0	0	0	2	0	0	1	0	0	0	0	0	0	rs2624435	5	17095160	0.305555556	0.130434783
rs28520136	SBK1	SBK1	2.408450704	4.382590626	0.54954955	0.030775282	N	Y	N	0.000359796	16122.0115	1.171105759	16.40082499	8.11E-05	3722.757997	0	11	7	0	6	17	4.494365873	0.673312052	4.500447146	rs28520136	rs28520136	16	28298019	28298019	+	ENSG00000188322	0	0	0	4	0	0	0	0	0	0	0	0	0	imm_16_28216841	16	28298019	0.305555556	0.130434783
rs28732110	LINC02571	LINC02571	2.408450704	4.382590626	0.54954955	0.030775282	N	Y	N	0.000359796	16122.0115	1.171105759	16.40082499	8.11E-05	3722.757997	0	11	7	0	6	17	4.494365873	0.673312052	4.500447146	rs28732110	rs28732110	6	31295592	31295592	+	ENSG00000256166	0	0	0	3	0	0	3	0	0	0	0	0	0	rs28732110	6	31295592	0.305555556	0.130434783
rs28732114	LINC02571	LINC02571	2.408450704	4.382590626	0.54954955	0.030775282	N	Y	N	0.000359796	16122.0115	1.171105759	16.40082499	8.11E-05	3722.757997	0	11	7	0	6	17	4.494365873	0.673312052	4.500447146	rs28732114	rs28732114	6	31295715	31295715	+	ENSG00000256166	0	0	0	1	0	0	1	0	0	0	0	0	0	rs28732114	6	31295715	0.305555556	0.130434783
rs28894983	LINC02571	LINC02571	2.408450704	4.382590626	0.54954955	0.030775282	N	Y	N	0.000359796	16122.0115	1.171105759	16.40082499	8.11E-05	3722.757997	0	11	7	0	6	17	4.494365873	0.673312052	4.500447146	rs28894983	rs28894983	6	31295863	31295863	+	ENSG00000256166	0	0	0	1	0	0	1	0	0	0	0	0	0	rs28894983	6	31295863	0.305555556	0.130434783
rs28894987	LINC02571	LINC02571	2.408450704	4.382590626	0.54954955	0.030775282	N	Y	N	0.000359796	16122.0115	1.171105759	16.40082499	8.11E-05	3722.757997	0	11	7	0	6	17	4.494365873	0.673312052	4.500447146	rs28894987	rs28894987	6	31296525	31296525	+	ENSG00000256166	0	0	0	1	0	0	1	0	0	0	0	0	0	rs28894987	6	31296525	0.305555556	0.130434783
rs28894990	LINC02571	LINC02571	2.408450704	4.382590626	0.54954955	0.030775282	N	Y	N	0.000359796	16122.0115	1.171105759	16.40082499	8.11E-05	3722.757997	0	11	7	0	6	17	4.494365873	0.673312052	4.500447146	rs28894990	rs28894990	6	31296542	31296542	+	ENSG00000256166	0	0	0	1	0	0	1	0	0	0	0	0	0	rs28894990	6	31296542	0.305555556	0.130434783
rs2894207	LINC02571	LINC02571	2.408450704	4.382590626	0.54954955	0.030775282	N	Y	N	0.000359796	16122.0115	1.171105759	16.40082499	8.11E-05	3722.757997	0	11	7	0	6	17	4.494365873	0.673312052	4.500447146	rs2894207	rs2894207	6	31295974	31295974	+	ENSG00000256166	0	0	0	1	0	0	1	0	0	0	0	0	0	rs2894207	6	31295974	0.305555556	0.130434783
rs3904857	SMYD3	SMYD3	2.408450704	4.382590626	0.54954955	0.030775282	N	Y	N	0.000359796	16122.0115	1.171105759	16.40082499	8.11E-05	3722.757997	0	11	7	0	6	17	4.494365873	0.673312052	4.500447146	rs3904857	rs3904857	1	246146528	246146528	+	ENSG00000185420	0	0	0	6	0	0	2	0	0	0	0	0	0	rs3904857	1	246146528	0.305555556	0.130434783
rs4349265	SIGLEC12	SIGLEC12	2.408450704	4.382590626	0.54954955	0.030775282	N	Y	N	0.000359796	16122.0115	1.171105759	16.40082499	8.11E-05	3722.757997	0	11	7	0	6	17	4.494365873	0.673312052	4.500447146	rs4349265	rs4349265	19	51493138	51493138	+	ENSG00000254521	0	0	1	3	0	0	0	0	0	0	0	0	0	rs4349265	19	51493138	0.305555556	0.130434783
rs4407871	PXDNL	PXDNL	2.408450704	4.382590626	0.54954955	0.030775282	N	Y	N	0.000359796	16122.0115	1.171105759	16.40082499	8.11E-05	3722.757997	0	11	7	0	6	17	4.494365873	0.673312052	4.500447146	rs4407871	rs4407871	8	51546231	51546231	+	ENSG00000147485	0	0	0	2	0	0	0	0	0	0	0	0	0	rs4407871	8	51546231	0.305555556	0.130434783
rs4929968			2.408450704	4.382590626	0.54954955	0.030775282	N	Y	N	0.000359796	16122.0115	1.171105759	16.40082499	8.11E-05	3722.757997	0	11	7	0	6	17	4.494365873	0.673312052	4.500447146	rs4929968	rs4929968		-1	-1			0	0	0	0	0	0	0	0	0	0	0	0	0	imm_11_2234264	11	2256458	0.305555556	0.130434783
rs9468928	LINC02571	LINC02571	2.408450704	4.382590626	0.54954955	0.030775282	N	Y	N	0.000359796	16122.0115	1.171105759	16.40082499	8.11E-05	3722.757997	0	11	7	0	6	17	4.494365873	0.673312052	4.500447146	rs9468928	rs9468928	6	31295266	31295266	+	ENSG00000256166	0	0	0	1	0	0	1	0	0	0	0	0	0	rs9468928	6	31295266	0.305555556	0.130434783
rs9468930	LINC02571	LINC02571	2.408450704	4.382590626	0.54954955	0.030775282	N	Y	N	0.000359796	16122.0115	1.171105759	16.40082499	8.11E-05	3722.757997	0	11	7	0	6	17	4.494365873	0.673312052	4.500447146	rs9468930	rs9468930	6	31296833	31296833	+	ENSG00000256166	0	0	0	2	0	0	2	0	0	0	0	0	0	rs9468930	6	31296833	0.305555556	0.130434783
rs7109738			0.231754161	6.901751975	0.033579034	0.007995285	N	Y	N	0.000337593	159.0967627	1.656584071	28.75445995	4.70E-05	24.00267441	0	11	7	1	4	18	3.332444238	0.728070202	3.353070748	rs7109738	rs7109738		-1	-1			0	0	0	0	0	0	0	0	0	0	0	0	0	seq-rs7109738	11	71530651	0.305555556	0.130434783
rs2286596	CD27-AS1	CD27-AS1	1.235155791	10.218107	0.120879121	0.006925692	N	Y	N	0.106703588	14.29764317	1.846599505	56.54161083	0.007712552	1.894543009	1	9	8	2	2	19	1.249437552	0.872865051	1.404051983	rs2286596	rs2286596	12	6443889	6443889	+	ENSG00000215039	0	0	0	26	0	0	26	0	0	0	0	0	0	rs2286596	12	6443889	0.305555556	0.130434783
rs3136550	CD27-AS1	CD27-AS1	1.235155791	10.218107	0.120879121	0.006925692	N	Y	N	0.106703588	14.29764317	1.846599505	56.54161083	0.007712552	1.894543009	1	9	8	2	2	19	1.249437552	0.872865051	1.404051983	rs3136550	rs3136550	12	6443118	6443118	+	ENSG00000215039	0	0	0	13	0	0	13	0	0	0	0	0	0	rs3136550	12	6443118	0.305555556	0.130434783
rs11071657			0.218950064	5.241922121	0.041769042	0.022496248	N	Y	N	0.000318639	150.4497567	1.337781239	20.53979135	5.93E-05	29.44212388	0	11	7	1	5	17	3.332928969	0.696773366	3.345931773	rs11071657	rs11071657		-1	-1			0	0	0	0	0	0	0	0	0	0	0	0	0	rs11071657	15	62141763	0.305555556	0.152173913
rs12109187	TNIP1	TNIP1	0.218950064	5.241922121	0.041769042	0.022496248	N	Y	N	0.000318639	150.4497567	1.337781239	20.53979135	5.93E-05	29.44212388	0	11	7	1	5	17	3.332928969	0.696773366	3.345931773	rs12109187	rs12109187	5	151069300	151069300	+	ENSG00000145901	0	0	0	12	0	0	0	0	0	0	0	0	0	imm_5_150429054	5	151069300	0.305555556	0.152173913
rs13301270			0.218950064	5.241922121	0.041769042	0.022496248	N	Y	N	0.000318639	150.4497567	1.337781239	20.53979135	5.93E-05	29.44212388	0	11	7	1	5	17	3.332928969	0.696773366	3.345931773	rs13301270	rs13301270		-1	-1			0	0	0	0	0	0	0	0	0	0	0	0	0	rs13301270	9	87079233	0.305555556	0.152173913
rs13302497			0.218950064	5.241922121	0.041769042	0.022496248	N	Y	N	0.000318639	150.4497567	1.337781239	20.53979135	5.93E-05	29.44212388	0	11	7	1	5	17	3.332928969	0.696773366	3.345931773	rs13302497	rs13302497		-1	-1			0	0	0	0	0	0	0	0	0	0	0	0	0	rs13302497	9	87058085	0.305555556	0.152173913
rs6601818			0.218950064	5.241922121	0.041769042	0.022496248	N	Y	N	0.000318639	150.4497567	1.337781239	20.53979135	5.93E-05	29.44212388	0	11	7	1	5	17	3.332928969	0.696773366	3.345931773	rs6601818	rs6601818		-1	-1			0	0	0	0	0	0	0	0	0	0	0	0	0	rs6601818	10	2632266	0.305555556	0.152173913
rs12479871			1.170487948	6.559538033	0.178440607	0.022392269	N	Y	N	0.100887963	13.57983648	1.417133469	30.36237598	0.012701304	2.506911935	1	9	8	2	3	18	1.250594576	0.781777567	1.348240387	rs12479871	rs12479871		-1	-1			0	0	0	0	0	0	0	0	0	0	0	0	0	imm_20_44174860	20	46112814	0.305555556	0.152173913
rs28732112	LINC02571	LINC02571	0.121395037	9.12812358	0.013299013	0.002345833	N	Y	N	0.000201097	73.28187375	1.978031885	42.12401262	2.07E-05	8.564248361	0	11	7	2	3	18	3.266846211	0.78023357	3.299827452	rs28732112	rs28732112	6	31295626	31295626	+	ENSG00000256166	0	0	0	2	0	0	2	0	0	0	0	0	0	rs28732112	6	31295626	0.305555556	0.152173913
rs4812996			1.170487948	6.559538033	0.178440607	0.022392269	N	Y	N	0.100887963	13.57983648	1.417133469	30.36237598	0.012701304	2.506911935	1	9	8	2	3	18	1.250594576	0.781777567	1.348240387	rs4812996	rs4812996		-1	-1			0	0	0	0	0	0	0	0	0	0	0	0	0	imm_20_44171348	20	46109302	0.305555556	0.152173913
rs6104471			1.170487948	6.559538033	0.178440607	0.022392269	N	Y	N	0.100887963	13.57983648	1.417133469	30.36237598	0.012701304	2.506911935	1	9	8	2	3	18	1.250594576	0.781777567	1.348240387	rs6104471	rs6104471		-1	-1			0	0	0	0	0	0	0	0	0	0	0	0	0	imm_20_44172400	20	46110354	0.305555556	0.152173913
rs747694			1.170487948	6.559538033	0.178440607	0.022392269	N	Y	N	0.100887963	13.57983648	1.417133469	30.36237598	0.012701304	2.506911935	1	9	8	2	3	18	1.250594576	0.781777567	1.348240387	rs747694	rs747694		-1	-1			0	0	0	0	0	0	0	0	0	0	0	0	0	rs747694	6	33768713	0.305555556	0.152173913
rs948640			1.170487948	6.559538033	0.178440607	0.022392269	N	Y	N	0.100887963	13.57983648	1.417133469	30.36237598	0.012701304	2.506911935	1	9	8	2	3	18	1.250594576	0.781777567	1.348240387	rs948640	rs948640		-1	-1			0	0	0	0	0	0	0	0	0	0	0	0	0	rs948640	18	63468649	0.305555556	0.152173913
rs10501877			0.114688129	6.520439711	0.017589018	0.009995119	N	Y	N	0.000189803	69.3002811	1.558278893	27.28403383	2.80E-05	11.06484103	0	11	7	2	4	17	3.267340674	0.730285651	3.287884275	rs10501877	rs10501877		-1	-1			0	0	0	0	0	0	0	0	0	0	0	0	0	rs10501877	11	98098423	0.305555556	0.173913043
rs11911884	ENSG00000229425	ENSG00000229425	0.114688129	6.520439711	0.017589018	0.009995119	N	Y	N	0.000189803	69.3002811	1.558278893	27.28403383	2.80E-05	11.06484103	0	11	7	2	4	17	3.267340674	0.730285651	3.287884275	rs11911884	rs11911884	21	15468152	15468152	+	ENSG00000229425	0	0	0	6	0	0	6	0	0	0	0	0	0	imm_21_15762342	21	15468152	0.305555556	0.173913043
rs2110727	IL1R1	IL1R1	0.114688129	6.520439711	0.017589018	0.009995119	N	Y	N	0.000189803	69.3002811	1.558278893	27.28403383	2.80E-05	11.06484103	0	11	7	2	4	17	3.267340674	0.730285651	3.287884275	rs2110727	rs2110727	2	102147834	102147834	+	ENSG00000115594	0	0	0	20	0	0	0	0	0	0	0	0	0	ccc-2-102130726-G-A	2	102147834	0.305555556	0.173913043
rs233991			0.114688129	6.520439711	0.017589018	0.009995119	N	Y	N	0.000189803	69.3002811	1.558278893	27.28403383	2.80E-05	11.06484103	0	11	7	2	4	17	3.267340674	0.730285651	3.287884275	rs233991	rs233991		-1	-1			0	0	0	0	0	0	0	0	0	0	0	0	0	rs233991	4	103744581	0.305555556	0.173913043
rs7280274	ENSG00000229425	ENSG00000229425	0.114688129	6.520439711	0.017589018	0.009995119	N	Y	N	0.000189803	69.3002811	1.558278893	27.28403383	2.80E-05	11.06484103	0	11	7	2	4	17	3.267340674	0.730285651	3.287884275	rs7280274	rs7280274	21	15467017	15467017	+	ENSG00000229425	0	0	0	6	0	0	6	0	0	0	0	0	0	imm_21_15761207	21	15467017	0.305555556	0.173913043
rs10847395	ENSG00000286922	ENSG00000286922	0.107981221	4.935376968	0.021879022	0.026495916	N	Y	N	0.000178508	65.31875018	1.25314207	19.43749748	3.53E-05	13.56856549	0	11	7	2	5	16	3.267896471	0.699375002	3.28060345	rs10847395	rs10847395	12	127522672	127522672	+	ENSG00000286922	0	0	0	3	0	0	3	0	0	0	0	0	0	rs10847395	12	127522672	0.305555556	0.195652174
rs11769397	CUX1	CUX1	0.107981221	4.935376968	0.021879022	0.026495916	N	Y	N	0.000178508	65.31875018	1.25314207	19.43749748	3.53E-05	13.56856549	0	11	7	2	5	16	3.267896471	0.699375002	3.28060345	rs11769397	rs11769397	7	102024236	102024236	+	ENSG00000257923	0	0	0	21	0	0	5	0	0	0	0	0	0	rs11769397	7	102024236	0.305555556	0.195652174
rs11925640	LSAMP	LSAMP	0.107981221	4.935376968	0.021879022	0.026495916	N	Y	N	0.000178508	65.31875018	1.25314207	19.43749748	3.53E-05	13.56856549	0	11	7	2	5	16	3.267896471	0.699375002	3.28060345	rs11925640	rs11925640	3	116330904	116330904	+	ENSG00000185565	0	0	0	3	0	0	0	0	0	0	0	0	0	rs11925640	3	116330904	0.305555556	0.195652174
rs1030021			0.749103943	6.197132616	0.120879121	0.03286997	N	Y	N	0.072859359	7.701916773	1.333434425	28.80115582	0.009644221	1.515079493	1	9	8	3	3	17	1.188952428	0.783841232	1.290016399	rs1030021	rs1030021		-1	-1			0	0	0	0	0	0	0	0	0	0	0	0	0	ccc-2-102167910-A-C	2	102185018	0.305555556	0.195652174
rs3917304	IL1R1	IL1R1	0.749103943	6.197132616	0.120879121	0.03286997	N	Y	N	0.072859359	7.701916773	1.333434425	28.80115582	0.009644221	1.515079493	1	9	8	3	3	17	1.188952428	0.783841232	1.290016399	rs3917304	rs3917304	2	102171665	102171665	+	ENSG00000115594	0	0	6	27	0	0	0	0	0	0	0	0	0	ccc-2-102154557-G-T	2	102171665	0.305555556	0.195652174
rs11985330	XKR6	XKR6	0.101274313	3.870006927	0.026169026	0.049334951	N	Y	N	0.000167215	61.33729334	1.022590096	14.64609688	4.26E-05	16.07386357	0	11	7	2	6	15	3.26852577	0.679039581	3.275700687	rs11985330	rs11985330	8	10962531	10962531	+	ENSG00000171044	0	0	0	4	0	0	0	0	0	0	0	0	0	1kg_8_10857451	8	10962531	0.305555556	0.217391304
rs17014035	DYRK3	DYRK3	0.101274313	3.870006927	0.026169026	0.049334951	N	Y	N	0.000167215	61.33729334	1.022590096	14.64609688	4.26E-05	16.07386357	0	11	7	2	6	15	3.26852577	0.679039581	3.275700687	rs17014035	rs17014035	1	206668512	206668512	+	ENSG00000143479	0	0	0	1	0	0	1	0	0	0	0	0	0	imm_1_204908480	1	206668512	0.305555556	0.217391304
rs351606			0.101274313	3.870006927	0.026169026	0.049334951	N	Y	N	0.000167215	61.33729334	1.022590096	14.64609688	4.26E-05	16.07386357	0	11	7	2	6	15	3.26852577	0.679039581	3.275700687	rs351606	rs351606		-1	-1			0	0	0	0	0	0	0	0	0	0	0	0	0	rs351606	1	4323996	0.305555556	0.217391304
rs9353048	LINC02542	LINC02542	0.101274313	3.870006927	0.026169026	0.049334951	N	Y	N	0.000167215	61.33729334	1.022590096	14.64609688	4.26E-05	16.07386357	0	11	7	2	6	15	3.26852577	0.679039581	3.275700687	rs9353048	rs9353048	6	82026126	82026126	+	ENSG00000226453	0	0	0	6	0	0	6	0	0	0	0	0	0	rs9353048	6	82026126	0.305555556	0.217391304
rs1619833			0.068605179	4.628831814	0.014821273	0.017446933	N	Y	N	0.000118633	39.67414711	1.168566444	18.33535789	2.50E-05	8.777914903	0	11	7	3	5	15	3.244942354	0.702309588	3.257107485	rs1619833	rs1619833		-1	-1			0	0	0	0	0	0	0	0	0	0	0	0	0	rs1619833	17	34407681	0.305555556	0.239130435
rs2220476	ENSG00000259370	ENSG00000259370	0.068605179	4.628831814	0.014821273	0.017446933	N	Y	N	0.000118633	39.67414711	1.168566444	18.33535789	2.50E-05	8.777914903	0	11	7	3	5	15	3.244942354	0.702309588	3.257107485	rs2220476	rs2220476	15	62866940	62866940	+	ENSG00000259370	0	0	0	1	0	0	1	0	0	0	0	0	0	rs2220476	15	62866940	0.305555556	0.239130435
rs6649751			0.068605179	4.628831814	0.014821273	0.017446933	N	Y	N	0.000118633	39.67414711	1.168566444	18.33535789	2.50E-05	8.777914903	0	11	7	3	5	15	3.244942354	0.702309588	3.257107485	rs6649751	rs6649751		-1	-1			0	0	0	0	0	0	0	0	0	0	0	0	0	rs6649751	X	144626197	0.305555556	0.239130435
rs62447181	IKZF1	IKZF1	0.048436963	4.322286661	0.011206328	0.010962151	N	Y	N	8.57E-05	27.39094743	1.084066658	17.23340705	1.94E-05	6.481404592	0	11	7	4	5	14	3.233522769	0.705645504	3.245007082	rs62447181	rs62447181	7	50308447	50308447	+	ENSG00000185811	0	0	0	28	0	0	4	0	0	0	0	0	0	imm_7_50318589	7	50308447	0.305555556	0.282608696
rs7138407	IFNG-AS1	IFNG-AS1	0.038939519	5.37650292	0.007242537	0.005899383	N	Y	N	6.99E-05	21.70294862	1.263742435	22.87395188	1.25E-05	4.188866251	0	11	7	5	4	14	3.226119261	0.73875543	3.245007082	rs7138407	rs7138407	12	68107082	68107082	+	ENSG00000255733	0	0	0	1	0	0	1	0	0	0	0	0	0	imm_12_66787129	12	68107082	0.305555556	0.304347826
rs12327528	SLC14A2	SLC14A2	27.92307692	205.6153846	0.135802469	0.000138778	N	N	N	0.041192253	18928.27324	0.383965457	110108.0466	1.69E-05	1088.169522	1	8	9	0	0	23	3.325999258	3.205719411	4.586125565	rs12327528	rs12327528	18	45214778	45214778	+	ENSG00000132874	0	0	0	1	0	0	0	0	0	0	0	0	0	1kg_18_41048741	18	45214778	0.277777778	0
rs16978303	SLC14A2	SLC14A2	27.92307692	205.6153846	0.135802469	0.000138778	N	N	N	0.041192253	18928.27324	0.383965457	110108.0466	1.69E-05	1088.169522	1	8	9	0	0	23	3.325999258	3.205719411	4.586125565	rs16978303	rs16978303	18	45213610	45213610	+	ENSG00000132874	0	0	0	2	0	0	0	0	0	0	0	0	0	1kg_18_41047573	18	45213610	0.277777778	0
rs17842048	ENSG00000287744	ENSG00000287744	89.93129771	1.763358779	51	0.011433177	N	N	N	0.165945519	48736.7081	0.000268049	11600.2504	0.001071643	2427114.119	5	0	13	0	0	23	3.211807023	4.4854906	5.495095853	rs17842048	rs17842048	7	153731693	153731693	+	ENSG00000287744	0	0	0	1	0	0	1	0	0	0	0	0	0	imm_7_153059711	7	153731693	0.277777778	0
rs28461409	SLC14A2	SLC14A2	27.92307692	205.6153846	0.135802469	0.000138778	N	N	N	0.041192253	18928.27324	0.383965457	110108.0466	1.69E-05	1088.169522	1	8	9	0	0	23	3.325999258	3.205719411	4.586125565	rs28461409	rs28461409	18	45216240	45216240	+	ENSG00000132874	0	0	0	2	0	0	0	0	0	0	0	0	0	1kg_18_41050203	18	45216240	0.277777778	0
rs7230521	SLC14A2	SLC14A2	27.92307692	205.6153846	0.135802469	0.000138778	N	N	N	0.041192253	18928.27324	0.383965457	110108.0466	1.69E-05	1088.169522	1	8	9	0	0	23	3.325999258	3.205719411	4.586125565	rs7230521	rs7230521	18	45215577	45215577	+	ENSG00000132874	0	0	0	2	0	0	0	0	0	0	0	0	0	1kg_18_41049540	18	45215577	0.277777778	0
rs7232554			27.92307692	205.6153846	0.135802469	0.000138778	N	N	N	0.041192253	18928.27324	0.383965457	110108.0466	1.69E-05	1088.169522	1	8	9	0	0	23	3.325999258	3.205719411	4.586125565	rs7232554	rs7232554		-1	-1			0	0	0	0	0	0	0	0	0	0	0	0	0	1kg_18_41045979	18	45212016	0.277777778	0
rs11578927			26.71428571	17.88311688	1.49382716	0.001036499	N	Y	N	0.039386301	18119.32182	2.112408403	151.3939582	0.001709136	1305.64167	1	8	9	0	1	22	3.326293716	1.089810386	3.455667607	rs11578927	rs11578927		-1	-1			0	0	0	0	0	0	0	0	0	0	0	0	0	imm_1_150995096	1	152755996	0.277777778	0.02173913
rs11587180			26.71428571	17.88311688	1.49382716	0.001036499	N	Y	N	0.039386301	18119.32182	2.112408403	151.3939582	0.001709136	1305.64167	1	8	9	0	1	22	3.326293716	1.089810386	3.455667607	rs11587180	rs11587180		-1	-1			0	0	0	0	0	0	0	0	0	0	0	0	0	imm_1_151023047	1	152783947	0.277777778	0.02173913
rs12239774	LCE1F	LCE1F	26.71428571	17.88311688	1.49382716	0.001036499	N	Y	N	0.039386301	18119.32182	2.112408403	151.3939582	0.001709136	1305.64167	1	8	9	0	1	22	3.326293716	1.089810386	3.455667607	rs12239774	rs12239774	1	152775777	152775777	+	ENSG00000240386	0	0	0	1	0	0	0	0	0	0	0	0	0	imm_1_151014877	1	152775777	0.277777778	0.02173913
rs17740231			2.728395062	25.05162738	0.108910891	0.000328619	N	Y	N	0.000410324	18142.12102	2.988336424	210.011172	1.37E-05	868.1420366	0	10	8	0	1	22	4.490958212	1.084807111	4.583459481	rs17740231	rs17740231		-1	-1			0	0	0	0	0	0	0	0	0	0	0	0	0	1kg_18_41035881	18	45201918	0.277777778	0.02173913
rs4539140			26.71428571	17.88311688	1.49382716	0.001036499	N	Y	N	0.039386301	18119.32182	2.112408403	151.3939582	0.001709136	1305.64167	1	8	9	0	1	22	3.326293716	1.089810386	3.455667607	rs4539140	rs4539140		-1	-1			0	0	0	0	0	0	0	0	0	0	0	0	0	imm_1_151002915	1	152763815	0.277777778	0.02173913
rs72890364			26.71428571	17.88311688	1.49382716	0.001036499	N	Y	N	0.039386301	18119.32182	2.112408403	151.3939582	0.001709136	1305.64167	1	8	9	0	1	22	3.326293716	1.089810386	3.455667607	rs72890364	rs72890364		-1	-1			0	0	0	0	0	0	0	0	0	0	0	0	0	imm_2_65267126	2	65186488	0.277777778	0.02173913
rs10885616	FHIP2A	FHIP2A	2.604938272	12.52851264	0.207920792	0.001667799	N	Y	N	0.000391574	17329.31795	2.304980944	68.09758205	2.86E-05	1510.115265	0	10	8	0	2	21	4.491196962	0.863742168	4.53598946	rs10885616	rs10885616	10	114857921	114857921	+	ENSG00000151553	0	0	0	3	0	0	0	0	0	0	0	0	0	rs10885616	10	114857921	0.277777778	0.043478261
rs11196954	FHIP2A	FHIP2A	2.604938272	12.52851264	0.207920792	0.001667799	N	Y	N	0.000391574	17329.31795	2.304980944	68.09758205	2.86E-05	1510.115265	0	10	8	0	2	21	4.491196962	0.863742168	4.53598946	rs11196954	rs11196954	10	114859892	114859892	+	ENSG00000151553	0	0	0	3	0	0	0	0	0	0	0	0	0	rs11196954	10	114859892	0.277777778	0.043478261
rs11586156			25.50549451	8.943485086	2.851851852	0.005242444	N	Y	N	0.037580365	17310.376	1.625297241	49.21310607	0.003693283	2202.121895	1	8	9	0	2	21	3.326616056	0.870017667	3.392453121	rs11586156	rs11586156		-1	-1			0	0	0	0	0	0	0	0	0	0	0	0	0	imm_1_151021254	1	152782154	0.277777778	0.043478261
rs12605615	SLC14A2	SLC14A2	25.50549451	8.943485086	2.851851852	0.005242444	N	Y	N	0.037580365	17310.376	1.625297241	49.21310607	0.003693283	2202.121895	1	8	9	0	2	21	3.326616056	0.870017667	3.392453121	rs12605615	rs12605615	18	45222416	45222416	+	ENSG00000132874	0	0	0	1	0	0	0	0	0	0	0	0	0	1kg_18_41056379	18	45222416	0.277777778	0.043478261
rs1507157			25.50549451	8.943485086	2.851851852	0.005242444	N	Y	N	0.037580365	17310.376	1.625297241	49.21310607	0.003693283	2202.121895	1	8	9	0	2	21	3.326616056	0.870017667	3.392453121	rs1507157	rs1507157		-1	-1			0	0	0	0	0	0	0	0	0	0	0	0	0	rs1507157	3	153342665	0.277777778	0.043478261
rs16902085	CASC8,PCAT1	CASC8	43.87128713	6.068363979	7.229508197	0.019394501	N	Y	N	0.073767663	26091.24062	1.066983113	34.5132373	0.010496723	4979.248326	2	6	10	0	2	21	3.259232079	0.886864233	3.334113882	rs16902085	rs16902085	8	127301836	127301836	+	ENSG00000246228,ENSG00000253438	0	0	0	6	0	0	6	0	0	0	0	0	0	rs16902085	8	127301836	0.277777778	0.043478261
rs17030089	ACTR2	ACTR2	43.87128713	6.068363979	7.229508197	0.019394501	N	Y	N	0.073767663	26091.24062	1.066983113	34.5132373	0.010496723	4979.248326	2	6	10	0	2	21	3.259232079	0.886864233	3.334113882	rs17030089	rs17030089	2	65255376	65255376	+	ENSG00000138071	0	0	0	2	0	0	0	0	0	0	0	0	0	imm_2_65336014	2	65255376	0.277777778	0.043478261
rs2339381			25.50549451	8.943485086	2.851851852	0.005242444	N	Y	N	0.037580365	17310.376	1.625297241	49.21310607	0.003693283	2202.121895	1	8	9	0	2	21	3.326616056	0.870017667	3.392453121	rs2339381	rs2339381		-1	-1			0	0	0	0	0	0	0	0	0	0	0	0	0	imm_1_151020422	1	152781322	0.277777778	0.043478261
rs2885242	SLC14A2	SLC14A2	25.50549451	8.943485086	2.851851852	0.005242444	N	Y	N	0.037580365	17310.376	1.625297241	49.21310607	0.003693283	2202.121895	1	8	9	0	2	21	3.326616056	0.870017667	3.392453121	rs2885242	rs2885242	18	45227254	45227254	+	ENSG00000132874	0	0	0	1	0	0	0	0	0	0	0	0	0	1kg_18_41061217	18	45227254	0.277777778	0.043478261
rs2904537			25.50549451	8.943485086	2.851851852	0.005242444	N	Y	N	0.037580365	17310.376	1.625297241	49.21310607	0.003693283	2202.121895	1	8	9	0	2	21	3.326616056	0.870017667	3.392453121	rs2904537	rs2904537		-1	-1			0	0	0	0	0	0	0	0	0	0	0	0	0	rs2904537	12	67977231	0.277777778	0.043478261
rs36012879			25.50549451	8.943485086	2.851851852	0.005242444	N	Y	N	0.037580365	17310.376	1.625297241	49.21310607	0.003693283	2202.121895	1	8	9	0	2	21	3.326616056	0.870017667	3.392453121	rs36012879	rs36012879		-1	-1			0	0	0	0	0	0	0	0	0	0	0	0	0	imm_1_151022580	1	152783480	0.277777778	0.043478261
rs3885192	SYNPO2	SYNPO2	43.87128713	6.068363979	7.229508197	0.019394501	N	Y	N	0.073767663	26091.24062	1.066983113	34.5132373	0.010496723	4979.248326	2	6	10	0	2	21	3.259232079	0.886864233	3.334113882	rs3885192	rs3885192	4	118867188	118867188	+	ENSG00000172403	0	0	0	2	0	0	0	0	0	0	0	0	0	rs3885192	4	118867188	0.277777778	0.043478261
rs4076179	P2RY8	P2RY8	43.87128713	6.068363979	7.229508197	0.019394501	N	Y	N	0.073767663	26091.24062	1.066983113	34.5132373	0.010496723	4979.248326	2	6	10	0	2	21	3.259232079	0.886864233	3.334113882	rs4076179	rs4076179	X	1507608	1507608	+	ENSG00000182162	0	0	0	1	0	0	0	0	0	0	0	0	0	rs4076179	X	1507608	0.277777778	0.043478261
rs4077984	ORAI1	ORAI1	25.50549451	8.943485086	2.851851852	0.005242444	N	Y	N	0.037580365	17310.376	1.625297241	49.21310607	0.003693283	2202.121895	1	8	9	0	2	21	3.326616056	0.870017667	3.392453121	rs4077984	rs4077984	12	121628451	121628451	+	ENSG00000276045	0	0	0	5	0	0	3	0	0	0	0	0	0	rs4077984	12	121628451	0.277777778	0.043478261
rs4812899	PIGT	PIGT	25.50549451	8.943485086	2.851851852	0.005242444	N	Y	N	0.037580365	17310.376	1.625297241	49.21310607	0.003693283	2202.121895	1	8	9	0	2	21	3.326616056	0.870017667	3.392453121	rs4812899	rs4812899	20	45421702	45421702	+	ENSG00000124155	1	0	34	55	0	1	8	0	0	0	0	0	0	1kg_20_43483756	20	45421702	0.277777778	0.043478261
rs4845482			25.50549451	8.943485086	2.851851852	0.005242444	N	Y	N	0.037580365	17310.376	1.625297241	49.21310607	0.003693283	2202.121895	1	8	9	0	2	21	3.326616056	0.870017667	3.392453121	rs4845482	rs4845482		-1	-1			0	0	0	0	0	0	0	0	0	0	0	0	0	imm_1_151013158,rs4845482	1	152774058	0.277777778	0.043478261
rs6136885	RIN2	RIN2	25.50549451	8.943485086	2.851851852	0.005242444	N	Y	N	0.037580365	17310.376	1.625297241	49.21310607	0.003693283	2202.121895	1	8	9	0	2	21	3.326616056	0.870017667	3.392453121	rs6136885	rs6136885	20	19922173	19922173	+	ENSG00000132669	0	0	0	6	0	0	3	0	0	0	0	0	0	rs6136885	20	19922173	0.277777778	0.043478261
rs62092117	SLC14A2	SLC14A2	25.50549451	8.943485086	2.851851852	0.005242444	N	Y	N	0.037580365	17310.376	1.625297241	49.21310607	0.003693283	2202.121895	1	8	9	0	2	21	3.326616056	0.870017667	3.392453121	rs62092117	rs62092117	18	45218757	45218757	+	ENSG00000132874	0	0	0	2	0	0	0	0	0	0	0	0	0	1kg_18_41052720	18	45218757	0.277777778	0.043478261
rs62092118	SLC14A2	SLC14A2	25.50549451	8.943485086	2.851851852	0.005242444	N	Y	N	0.037580365	17310.376	1.625297241	49.21310607	0.003693283	2202.121895	1	8	9	0	2	21	3.326616056	0.870017667	3.392453121	rs62092118	rs62092118	18	45219084	45219084	+	ENSG00000132874	0	0	0	1	0	0	0	0	0	0	0	0	0	1kg_18_41053047	18	45219084	0.277777778	0.043478261
rs62092119	SLC14A2	SLC14A2	25.50549451	8.943485086	2.851851852	0.005242444	N	Y	N	0.037580365	17310.376	1.625297241	49.21310607	0.003693283	2202.121895	1	8	9	0	2	21	3.326616056	0.870017667	3.392453121	rs62092119	rs62092119	18	45219098	45219098	+	ENSG00000132874	0	0	0	2	0	0	0	0	0	0	0	0	0	1kg_18_41053061	18	45219098	0.277777778	0.043478261
rs62092122	SLC14A2	SLC14A2	25.50549451	8.943485086	2.851851852	0.005242444	N	Y	N	0.037580365	17310.376	1.625297241	49.21310607	0.003693283	2202.121895	1	8	9	0	2	21	3.326616056	0.870017667	3.392453121	rs62092122	rs62092122	18	45221814	45221814	+	ENSG00000132874	0	0	0	1	0	0	0	0	0	0	0	0	0	1kg_18_41055777	18	45221814	0.277777778	0.043478261
rs62092123	SLC14A2	SLC14A2	25.50549451	8.943485086	2.851851852	0.005242444	N	Y	N	0.037580365	17310.376	1.625297241	49.21310607	0.003693283	2202.121895	1	8	9	0	2	21	3.326616056	0.870017667	3.392453121	rs62092123	rs62092123	18	45221972	45221972	+	ENSG00000132874	0	0	0	1	0	0	0	0	0	0	0	0	0	1kg_18_41055935	18	45221972	0.277777778	0.043478261
rs62092124	SLC14A2	SLC14A2	25.50549451	8.943485086	2.851851852	0.005242444	N	Y	N	0.037580365	17310.376	1.625297241	49.21310607	0.003693283	2202.121895	1	8	9	0	2	21	3.326616056	0.870017667	3.392453121	rs62092124	rs62092124	18	45222053	45222053	+	ENSG00000132874	0	0	0	1	0	0	0	0	0	0	0	0	0	1kg_18_41056016	18	45222053	0.277777778	0.043478261
rs62092125	SLC14A2	SLC14A2	25.50549451	8.943485086	2.851851852	0.005242444	N	Y	N	0.037580365	17310.376	1.625297241	49.21310607	0.003693283	2202.121895	1	8	9	0	2	21	3.326616056	0.870017667	3.392453121	rs62092125	rs62092125	18	45222174	45222174	+	ENSG00000132874	0	0	0	2	0	0	0	0	0	0	0	0	0	1kg_18_41056137	18	45222174	0.277777778	0.043478261
rs62092126	SLC14A2	SLC14A2	25.50549451	8.943485086	2.851851852	0.005242444	N	Y	N	0.037580365	17310.376	1.625297241	49.21310607	0.003693283	2202.121895	1	8	9	0	2	21	3.326616056	0.870017667	3.392453121	rs62092126	rs62092126	18	45222206	45222206	+	ENSG00000132874	0	0	0	2	0	0	0	0	0	0	0	0	0	1kg_18_41056169	18	45222206	0.277777778	0.043478261
rs62092129	SLC14A2	SLC14A2	25.50549451	8.943485086	2.851851852	0.005242444	N	Y	N	0.037580365	17310.376	1.625297241	49.21310607	0.003693283	2202.121895	1	8	9	0	2	21	3.326616056	0.870017667	3.392453121	rs62092129	rs62092129	18	45228719	45228719	+	ENSG00000132874	0	0	0	2	0	0	0	0	0	0	0	0	0	1kg_18_41062682	18	45228719	0.277777778	0.043478261
rs62092152	SLC14A2	SLC14A2	25.50549451	8.943485086	2.851851852	0.005242444	N	Y	N	0.037580365	17310.376	1.625297241	49.21310607	0.003693283	2202.121895	1	8	9	0	2	21	3.326616056	0.870017667	3.392453121	rs62092152	rs62092152	18	45228980	45228980	+	ENSG00000132874	0	0	0	1	0	0	0	0	0	0	0	0	0	1kg_18_41062943	18	45228980	0.277777778	0.043478261
rs62092153	SLC14A2	SLC14A2	25.50549451	8.943485086	2.851851852	0.005242444	N	Y	N	0.037580365	17310.376	1.625297241	49.21310607	0.003693283	2202.121895	1	8	9	0	2	21	3.326616056	0.870017667	3.392453121	rs62092153	rs62092153	18	45229147	45229147	+	ENSG00000132874	0	0	0	1	0	0	0	0	0	0	0	0	0	1kg_18_41063110	18	45229147	0.277777778	0.043478261
rs6546135	ENSG00000293332	ENSG00000293332	25.50549451	8.943485086	2.851851852	0.005242444	N	Y	N	0.037580365	17310.376	1.625297241	49.21310607	0.003693283	2202.121895	1	8	9	0	2	21	3.326616056	0.870017667	3.392453121	rs6546135	rs6546135	2	65216180	65216180	+	ENSG00000293332	0	0	0	2	0	0	2	0	0	0	0	0	0	imm_2_65296818	2	65216180	0.277777778	0.043478261
rs7578402			25.50549451	8.943485086	2.851851852	0.005242444	N	Y	N	0.037580365	17310.376	1.625297241	49.21310607	0.003693283	2202.121895	1	8	9	0	2	21	3.326616056	0.870017667	3.392453121	rs7578402	rs7578402		-1	-1			0	0	0	0	0	0	0	0	0	0	0	0	0	imm_2_233872216	2	233298831	0.277777778	0.043478261
rs80278463	SLC14A2	SLC14A2	25.50549451	8.943485086	2.851851852	0.005242444	N	Y	N	0.037580365	17310.376	1.625297241	49.21310607	0.003693283	2202.121895	1	8	9	0	2	21	3.326616056	0.870017667	3.392453121	rs80278463	rs80278463	18	45220052	45220052	+	ENSG00000132874	0	0	0	1	0	0	0	0	0	0	0	0	0	1kg_18_41054015	18	45220052	0.277777778	0.043478261
rs980252	SLC14A2	SLC14A2	25.50549451	8.943485086	2.851851852	0.005242444	N	Y	N	0.037580365	17310.376	1.625297241	49.21310607	0.003693283	2202.121895	1	8	9	0	2	21	3.326616056	0.870017667	3.392453121	rs980252	rs980252	18	45221014	45221014	+	ENSG00000132874	0	0	0	1	0	0	0	0	0	0	0	0	0	1kg_18_41054977	18	45221014	0.277777778	0.043478261
rs1002679	HCFC1	HCFC1	2.481481481	8.084826762	0.306930693	0.00632596	N	Y	N	0.000372824	16516.51857	1.783137802	36.65696712	4.37E-05	2156.315953	0	10	8	0	3	20	4.491459455	0.771231859	4.519025398	rs1002679	rs1002679	X	153959311	153959311	+	ENSG00000172534	0	0	0	2	0	0	0	0	0	0	0	0	0	1kg_X_152877956	X	153959311	0.277777778	0.065217391
rs10969340			24.2967033	5.771357675	4.209876543	0.01934386	N	Y	N	0.035774448	16501.43661	1.255495281	26.53022271	0.005700215	3109.191809	1	8	9	0	3	20	3.326970433	0.778253679	3.369737133	rs10969340	rs10969340		-1	-1			0	0	0	0	0	0	0	0	0	0	0	0	0	rs10969340	9	29734031	0.277777778	0.065217391
rs11582200			24.2967033	5.771357675	4.209876543	0.01934386	N	Y	N	0.035774448	16501.43661	1.255495281	26.53022271	0.005700215	3109.191809	1	8	9	0	3	20	3.326970433	0.778253679	3.369737133	rs11582200	rs11582200		-1	-1			0	0	0	0	0	0	0	0	0	0	0	0	0	rs11582200	1	29669033	0.277777778	0.065217391
rs11909447			24.2967033	5.771357675	4.209876543	0.01934386	N	Y	N	0.035774448	16501.43661	1.255495281	26.53022271	0.005700215	3109.191809	1	8	9	0	3	20	3.326970433	0.778253679	3.369737133	rs11909447	rs11909447		-1	-1			0	0	0	0	0	0	0	0	0	0	0	0	0	rs11909447	21	20920416	0.277777778	0.065217391
rs12605591	SLC14A2	SLC14A2	24.2967033	5.771357675	4.209876543	0.01934386	N	Y	N	0.035774448	16501.43661	1.255495281	26.53022271	0.005700215	3109.191809	1	8	9	0	3	20	3.326970433	0.778253679	3.369737133	rs12605591	rs12605591	18	45222443	45222443	+	ENSG00000132874	0	0	0	2	0	0	0	0	0	0	0	0	0	1kg_18_41056406	18	45222443	0.277777778	0.065217391
rs12712161			24.2967033	5.771357675	4.209876543	0.01934386	N	Y	N	0.035774448	16501.43661	1.255495281	26.53022271	0.005700215	3109.191809	1	8	9	0	3	20	3.326970433	0.778253679	3.369737133	rs12712161	rs12712161		-1	-1			0	0	0	0	0	0	0	0	0	0	0	0	0	imm_2_102567737	2	102584846	0.277777778	0.065217391
rs13342369			24.2967033	5.771357675	4.209876543	0.01934386	N	Y	N	0.035774448	16501.43661	1.255495281	26.53022271	0.005700215	3109.191809	1	8	9	0	3	20	3.326970433	0.778253679	3.369737133	rs13342369	rs13342369		-1	-1			0	0	0	0	0	0	0	0	0	0	0	0	0	rs13342369	17	17647664	0.277777778	0.065217391
rs13439107	XKR6	XKR6	24.2967033	5.771357675	4.209876543	0.01934386	N	Y	N	0.035774448	16501.43661	1.255495281	26.53022271	0.005700215	3109.191809	1	8	9	0	3	20	3.326970433	0.778253679	3.369737133	rs13439107	rs13439107	8	11015321	11015321	+	ENSG00000171044	0	0	0	1	0	0	0	0	0	0	0	0	0	1kg_8_10910241	8	11015321	0.277777778	0.065217391
rs1382878			24.2967033	5.771357675	4.209876543	0.01934386	N	Y	N	0.035774448	16501.43661	1.255495281	26.53022271	0.005700215	3109.191809	1	8	9	0	3	20	3.326970433	0.778253679	3.369737133	rs1382878	rs1382878		-1	-1			0	0	0	0	0	0	0	0	0	0	0	0	0	rs1382878	5	155805945	0.277777778	0.065217391
rs1937314			24.2967033	5.771357675	4.209876543	0.01934386	N	Y	N	0.035774448	16501.43661	1.255495281	26.53022271	0.005700215	3109.191809	1	8	9	0	3	20	3.326970433	0.778253679	3.369737133	rs1937314	rs1937314		-1	-1			0	0	0	0	0	0	0	0	0	0	0	0	0	rs1937314	20	60699029	0.277777778	0.065217391
rs2515919			24.2967033	5.771357675	4.209876543	0.01934386	N	Y	N	0.035774448	16501.43661	1.255495281	26.53022271	0.005700215	3109.191809	1	8	9	0	3	20	3.326970433	0.778253679	3.369737133	rs2515919	rs2515919		-1	-1			0	0	0	0	0	0	0	0	0	0	0	0	0	rs2515919	6	31596390	0.277777778	0.065217391
rs3027885	HCFC1	HCFC1	2.481481481	8.084826762	0.306930693	0.00632596	N	Y	N	0.000372824	16516.51857	1.783137802	36.65696712	4.37E-05	2156.315953	0	10	8	0	3	20	4.491459455	0.771231859	4.519025398	rs3027885	rs3027885	X	153955925	153955925	+	ENSG00000172534	0	0	0	2	0	0	0	0	0	0	0	0	0	1kg_X_152874570	X	153955925	0.277777778	0.065217391
rs35293213			24.2967033	5.771357675	4.209876543	0.01934386	N	Y	N	0.035774448	16501.43661	1.255495281	26.53022271	0.005700215	3109.191809	1	8	9	0	3	20	3.326970433	0.778253679	3.369737133	rs35293213	rs35293213		-1	-1			0	0	0	0	0	0	0	0	0	0	0	0	0	1kg_11_113859343	11	114483411	0.277777778	0.065217391
rs3824424	IARS1	IARS1	2.481481481	8.084826762	0.306930693	0.00632596	N	Y	N	0.000372824	16516.51857	1.783137802	36.65696712	4.37E-05	2156.315953	0	10	8	0	3	20	4.491459455	0.771231859	4.519025398	rs3824424	rs3824424	9	92271916	92271916	+	ENSG00000196305	0	0	24	54	0	0	16	0	0	2	0	0	0	rs3824424	9	92271916	0.277777778	0.065217391
rs4800282	ENSG00000264151	ENSG00000264151	24.2967033	5.771357675	4.209876543	0.01934386	N	Y	N	0.035774448	16501.43661	1.255495281	26.53022271	0.005700215	3109.191809	1	8	9	0	3	20	3.326970433	0.778253679	3.369737133	rs4800282	rs4800282	18	27558180	27558180	+	ENSG00000264151	0	0	0	1	0	0	1	0	0	0	0	0	0	rs4800282	18	27558180	0.277777778	0.065217391
rs4845055	HHAT	HHAT	2.481481481	8.084826762	0.306930693	0.00632596	N	Y	N	0.000372824	16516.51857	1.783137802	36.65696712	4.37E-05	2156.315953	0	10	8	0	3	20	4.491459455	0.771231859	4.519025398	rs4845055	rs4845055	1	210573231	210573231	+	ENSG00000054392	0	0	0	8	0	0	0	0	0	0	0	0	0	rs4845055	1	210573231	0.277777778	0.065217391
rs5005160			24.2967033	5.771357675	4.209876543	0.01934386	N	Y	N	0.035774448	16501.43661	1.255495281	26.53022271	0.005700215	3109.191809	1	8	9	0	3	20	3.326970433	0.778253679	3.369737133	rs5005160	rs5005160		-1	-1			0	0	0	0	0	0	0	0	0	0	0	0	0	rs5005160	5	175182934	0.277777778	0.065217391
rs6518684	OSM	OSM	24.2967033	5.771357675	4.209876543	0.01934386	N	Y	N	0.035774448	16501.43661	1.255495281	26.53022271	0.005700215	3109.191809	1	8	9	0	3	20	3.326970433	0.778253679	3.369737133	rs6518684	rs6518684	22	30265719	30265719	+	ENSG00000099985	0	2	0	4	0	0	0	0	0	0	0	0	0	imm_22_28991708	22	30265719	0.277777778	0.065217391
rs7099037	SLC39A12	SLC39A12	2.481481481	8.084826762	0.306930693	0.00632596	N	Y	N	0.000372824	16516.51857	1.783137802	36.65696712	4.37E-05	2156.315953	0	10	8	0	3	20	4.491459455	0.771231859	4.519025398	rs7099037	rs7099037	10	17997664	17997664	+	ENSG00000148482	0	0	0	8	0	0	0	0	0	0	0	0	0	rs7099037	10	17997664	0.277777778	0.065217391
rs78452427	SLC14A2	SLC14A2	24.2967033	5.771357675	4.209876543	0.01934386	N	Y	N	0.035774448	16501.43661	1.255495281	26.53022271	0.005700215	3109.191809	1	8	9	0	3	20	3.326970433	0.778253679	3.369737133	rs78452427	rs78452427	18	45222260	45222260	+	ENSG00000132874	0	0	0	2	0	0	0	0	0	0	0	0	0	1kg_18_41056223	18	45222260	0.277777778	0.065217391
rs9461680			2.481481481	8.084826762	0.306930693	0.00632596	N	Y	N	0.000372824	16516.51857	1.783137802	36.65696712	4.37E-05	2156.315953	0	10	8	0	3	20	4.491459455	0.771231859	4.519025398	rs9461680	rs9461680		-1	-1			0	0	0	0	0	0	0	0	0	0	0	0	0	rs9461680	6	31275570	0.277777778	0.065217391
rs9896905	PRKCA	PRKCA	2.481481481	8.084826762	0.306930693	0.00632596	N	Y	N	0.000372824	16516.51857	1.783137802	36.65696712	4.37E-05	2156.315953	0	10	8	0	3	20	4.491459455	0.771231859	4.519025398	rs9896905	rs9896905	17	66780023	66780023	+	ENSG00000154229	0	0	0	1	0	0	0	0	0	0	0	0	0	rs9896905	17	66780023	0.277777778	0.065217391
rs11110810			2.318681319	17.07392607	0.135802469	0.00400613	N	Y	N	0.147517892	36.44495576	2.012940538	144.8224357	0.004962537	3.716306908	1	8	9	1	1	21	1.405512466	1.090793827	1.688410352	rs11110810	rs11110810		-1	-1			0	0	0	0	0	0	0	0	0	0	0	0	0	rs11110810	12	101462687	0.277777778	0.065217391
rs11964365			3.98829883	11.58505851	0.344262295	0.022234981	N	Y	N	0.352623036	45.10915606	1.330204223	100.8969737	0.01593188	7.438954149	2	6	10	1	1	21	1.23761248	1.104277411	1.567898823	rs11964365	rs11964365		-1	-1			0	0	0	0	0	0	0	0	0	0	0	0	0	rs11964365	6	223584	0.277777778	0.065217391
rs1354934			0.23681257	23.91806958	0.00990099	0.000499797	N	Y	N	0.000347534	161.3662473	2.847598073	200.8970501	1.14E-05	8.59389009	0	10	8	1	1	21	3.328654543	1.085795084	3.452128578	rs1354934	rs1354934		-1	-1			0	0	0	0	0	0	0	0	0	0	0	0	0	rs1354934	18	1441443	0.277777778	0.065217391
rs17049067	ENSG00000238277	ENSG00000238277	0.23681257	23.91806958	0.00990099	0.000499797	N	Y	N	0.000347534	161.3662473	2.847598073	200.8970501	1.14E-05	8.59389009	0	10	8	1	1	21	3.328654543	1.085795084	3.452128578	rs17049067	rs17049067	2	129069584	129069584	+	ENSG00000238277	0	0	0	1	0	0	1	0	0	0	0	0	0	rs17049067	2	129069584	0.277777778	0.065217391
rs869405	COL23A1	COL23A1	3.98829883	11.58505851	0.344262295	0.022234981	N	Y	N	0.352623036	45.10915606	1.330204223	100.8969737	0.01593188	7.438954149	2	6	10	1	1	21	1.23761248	1.104277411	1.567898823	rs869405	rs869405	5	178483929	178483929	+	ENSG00000050767	0	0	8	12	0	0	0	0	0	0	0	0	0	rs869405	5	178483929	0.277777778	0.065217391
rs9655062			2.318681319	17.07392607	0.135802469	0.00400613	N	Y	N	0.147517892	36.44495576	2.012940538	144.8224357	0.004962537	3.716306908	1	8	9	1	1	21	1.405512466	1.090793827	1.688410352	rs9655062	rs9655062		-1	-1			0	0	0	0	0	0	0	0	0	0	0	0	0	rs9655062	7	8105383	0.277777778	0.065217391
rs1197682	SPTBN5	SPTBN5	2.358024691	5.808792532	0.405940594	0.019211396	N	Y	N	0.000354074	15703.72348	1.415850239	23.83166648	5.88E-05	2803.608555	0	10	8	0	4	19	4.491749415	0.720225764	4.510311779	rs1197682	rs1197682	15	41879285	41879285	+	ENSG00000137877	0	0	0	0	1	0	0	0	0	0	0	0	0	rs1197682	15	41879285	0.277777778	0.086956522
rs12584934	TM9SF2	TM9SF2	2.358024691	5.808792532	0.405940594	0.019211396	N	Y	N	0.000354074	15703.72348	1.415850239	23.83166648	5.88E-05	2803.608555	0	10	8	0	4	19	4.491749415	0.720225764	4.510311779	rs12584934	rs12584934	13	99452463	99452463	+	ENSG00000125304	0	0	0	2	0	0	0	0	0	0	0	0	0	1kg_13_98902718	13	99452463	0.277777778	0.086956522
rs13397737	THADA	THADA	2.358024691	5.808792532	0.405940594	0.019211396	N	Y	N	0.000354074	15703.72348	1.415850239	23.83166648	5.88E-05	2803.608555	0	10	8	0	4	19	4.491749415	0.720225764	4.510311779	rs13397737	rs13397737	2	43279185	43279185	+	ENSG00000115970	0	0	2	8	0	0	0	0	0	0	0	0	0	1kg_2_43359828	2	43279185	0.277777778	0.086956522
rs55770424	THADA	THADA	2.358024691	5.808792532	0.405940594	0.019211396	N	Y	N	0.000354074	15703.72348	1.415850239	23.83166648	5.88E-05	2803.608555	0	10	8	0	4	19	4.491749415	0.720225764	4.510311779	rs55770424	rs55770424	2	43256087	43256087	+	ENSG00000115970	0	0	1	5	0	0	1	0	0	0	0	0	0	1kg_2_43336730	2	43256087	0.277777778	0.086956522
rs7688646	SCFD2	SCFD2	2.358024691	5.808792532	0.405940594	0.019211396	N	Y	N	0.000354074	15703.72348	1.415850239	23.83166648	5.88E-05	2803.608555	0	10	8	0	4	19	4.491749415	0.720225764	4.510311779	rs7688646	rs7688646	4	53234798	53234798	+	ENSG00000184178	0	0	0	4	0	0	0	0	0	0	0	0	0	rs7688646	4	53234798	0.277777778	0.086956522
rs12606148	SLC14A2	SLC14A2	2.208791209	8.519623234	0.259259259	0.018336987	N	Y	N	0.14029575	34.77481393	1.544165459	47.00531256	0.012306801	5.461643816	1	8	9	1	2	20	1.406351013	0.871371689	1.554937003	rs12606148	rs12606148	18	45230194	45230194	+	ENSG00000132874	0	0	0	1	0	0	0	0	0	0	0	0	0	1kg_18_41064157	18	45230194	0.277777778	0.086956522
rs12970134			0.225589226	11.93474427	0.01890189	0.001667799	N	Y	N	0.000330833	153.8252992	2.189878472	65.04384721	2.47E-05	14.49275513	0	10	8	1	2	20	3.329008703	0.865106011	3.388848077	rs12970134	rs12970134		-1	-1			0	0	0	0	0	0	0	0	0	0	0	0	0	rs12970134	18	60217517	0.277777778	0.086956522
rs6856464			0.225589226	11.93474427	0.01890189	0.001667799	N	Y	N	0.000330833	153.8252992	2.189878472	65.04384721	2.47E-05	14.49275513	0	10	8	1	2	20	3.329008703	0.865106011	3.388848077	rs6856464	rs6856464		-1	-1			0	0	0	0	0	0	0	0	0	0	0	0	0	rs6856464	4	26821376	0.277777778	0.086956522
rs9454376	ENSG00000286680,ENSG00000287557	ENSG00000286680	2.208791209	8.519623234	0.259259259	0.018336987	N	Y	N	0.14029575	34.77481393	1.544165459	47.00531256	0.012306801	5.461643816	1	8	9	1	2	20	1.406351013	0.871371689	1.554937003	rs9454376	rs9454376	6	67911578	67911578	+	ENSG00000286680,ENSG00000287557	0	0	0	2	0	0	2	0	0	0	0	0	0	rs9454376	6	67911578	0.277777778	0.086956522
rs9454382	ENSG00000286680,ENSG00000287557	ENSG00000286680	2.208791209	8.519623234	0.259259259	0.018336987	N	Y	N	0.14029575	34.77481393	1.544165459	47.00531256	0.012306801	5.461643816	1	8	9	1	2	20	1.406351013	0.871371689	1.554937003	rs9454382	rs9454382	6	67921586	67921586	+	ENSG00000286680,ENSG00000287557	0	0	0	2	0	2	2	0	0	0	0	0	0	rs9454382	6	67921586	0.277777778	0.086956522
rs11097669	MTTP	MTTP	2.234567901	4.425320746	0.504950495	0.048600932	N	Y	N	0.000335324	14890.93338	1.148230766	17.05533791	7.39E-05	3451.343633	0	10	8	0	5	18	4.492071394	0.688326769	4.505007029	rs11097669	rs11097669	4	99565138	99565138	+	ENSG00000138823	0	0	0	5	0	0	1	0	0	0	0	0	0	rs11097669	4	99565138	0.277777778	0.108695652
rs11264004	SMIM12	SMIM12	2.234567901	4.425320746	0.504950495	0.048600932	N	Y	N	0.000335324	14890.93338	1.148230766	17.05533791	7.39E-05	3451.343633	0	10	8	0	5	18	4.492071394	0.688326769	4.505007029	rs11264004	rs11264004	1	34835065	34835065	+	ENSG00000163866	0	0	2	2	0	0	0	0	0	0	0	0	0	rs11264004	1	34835065	0.277777778	0.108695652
rs11264125	SMIM12	SMIM12	2.234567901	4.425320746	0.504950495	0.048600932	N	Y	N	0.000335324	14890.93338	1.148230766	17.05533791	7.39E-05	3451.343633	0	10	8	0	5	18	4.492071394	0.688326769	4.505007029	rs11264125	rs11264125	1	34837016	34837016	+	ENSG00000163866	0	0	2	2	0	0	0	0	0	0	0	0	0	rs11264125	1	34837016	0.277777778	0.108695652
rs11592152			2.234567901	4.425320746	0.504950495	0.048600932	N	Y	N	0.000335324	14890.93338	1.148230766	17.05533791	7.39E-05	3451.343633	0	10	8	0	5	18	4.492071394	0.688326769	4.505007029	rs11592152	rs11592152		-1	-1			0	0	0	0	0	0	0	0	0	0	0	0	0	imm_10_6493313	10	6411345	0.277777778	0.108695652
rs12067998	SMIM12	SMIM12	2.234567901	4.425320746	0.504950495	0.048600932	N	Y	N	0.000335324	14890.93338	1.148230766	17.05533791	7.39E-05	3451.343633	0	10	8	0	5	18	4.492071394	0.688326769	4.505007029	rs12067998	rs12067998	1	34834544	34834544	+	ENSG00000163866	0	0	1	1	0	0	0	0	0	0	0	0	0	rs12067998	1	34834544	0.277777778	0.108695652
rs12070668	SMIM12	SMIM12	2.234567901	4.425320746	0.504950495	0.048600932	N	Y	N	0.000335324	14890.93338	1.148230766	17.05533791	7.39E-05	3451.343633	0	10	8	0	5	18	4.492071394	0.688326769	4.505007029	rs12070668	rs12070668	1	34835953	34835953	+	ENSG00000163866	0	0	1	1	0	0	0	0	0	0	0	0	0	rs12070668	1	34835953	0.277777778	0.108695652
rs12121355	SMIM12	SMIM12	2.234567901	4.425320746	0.504950495	0.048600932	N	Y	N	0.000335324	14890.93338	1.148230766	17.05533791	7.39E-05	3451.343633	0	10	8	0	5	18	4.492071394	0.688326769	4.505007029	rs12121355	rs12121355	1	34835458	34835458	+	ENSG00000163866	0	0	1	1	0	0	0	0	0	0	0	0	0	rs12121355	1	34835458	0.277777778	0.108695652
rs12125126	SMIM12	SMIM12	2.234567901	4.425320746	0.504950495	0.048600932	N	Y	N	0.000335324	14890.93338	1.148230766	17.05533791	7.39E-05	3451.343633	0	10	8	0	5	18	4.492071394	0.688326769	4.505007029	rs12125126	rs12125126	1	34835547	34835547	+	ENSG00000163866	0	0	1	1	0	0	0	0	0	0	0	0	0	rs12125126	1	34835547	0.277777778	0.108695652
rs12125167	SMIM12	SMIM12	2.234567901	4.425320746	0.504950495	0.048600932	N	Y	N	0.000335324	14890.93338	1.148230766	17.05533791	7.39E-05	3451.343633	0	10	8	0	5	18	4.492071394	0.688326769	4.505007029	rs12125167	rs12125167	1	34835600	34835600	+	ENSG00000163866	0	0	1	1	0	0	0	0	0	0	0	0	0	rs12125167	1	34835600	0.277777778	0.108695652
rs12953401			2.234567901	4.425320746	0.504950495	0.048600932	N	Y	N	0.000335324	14890.93338	1.148230766	17.05533791	7.39E-05	3451.343633	0	10	8	0	5	18	4.492071394	0.688326769	4.505007029	rs12953401	rs12953401		-1	-1			0	0	0	0	0	0	0	0	0	0	0	0	0	rs12953401	18	9095602	0.277777778	0.108695652
rs16971537			2.234567901	4.425320746	0.504950495	0.048600932	N	Y	N	0.000335324	14890.93338	1.148230766	17.05533791	7.39E-05	3451.343633	0	10	8	0	5	18	4.492071394	0.688326769	4.505007029	rs16971537	rs16971537		-1	-1			0	0	0	0	0	0	0	0	0	0	0	0	0	rs16971537	13	107934438	0.277777778	0.108695652
rs17095008	LINC01500	LINC01500	2.234567901	4.425320746	0.504950495	0.048600932	N	Y	N	0.000335324	14890.93338	1.148230766	17.05533791	7.39E-05	3451.343633	0	10	8	0	5	18	4.492071394	0.688326769	4.505007029	rs17095008	rs17095008	14	58737484	58737484	+	ENSG00000258583	0	0	0	2	0	0	2	0	0	0	0	0	0	rs17095008	14	58737484	0.277777778	0.108695652
rs17518433	BTBD8	BTBD8	2.234567901	4.425320746	0.504950495	0.048600932	N	Y	N	0.000335324	14890.93338	1.148230766	17.05533791	7.39E-05	3451.343633	0	10	8	0	5	18	4.492071394	0.688326769	4.505007029	rs17518433	rs17518433	1	92133615	92133615	+	ENSG00000189195	0	0	3	15	0	0	6	0	0	0	0	0	0	1kg_1_92371760	1	92133615	0.277777778	0.108695652
rs1921562			2.234567901	4.425320746	0.504950495	0.048600932	N	Y	N	0.000335324	14890.93338	1.148230766	17.05533791	7.39E-05	3451.343633	0	10	8	0	5	18	4.492071394	0.688326769	4.505007029	rs1921562	rs1921562		-1	-1			0	0	0	0	0	0	0	0	0	0	0	0	0	rs1921562	4	184251231	0.277777778	0.108695652
rs2064895	SMIM12	SMIM12	2.234567901	4.425320746	0.504950495	0.048600932	N	Y	N	0.000335324	14890.93338	1.148230766	17.05533791	7.39E-05	3451.343633	0	10	8	0	5	18	4.492071394	0.688326769	4.505007029	rs2064895	rs2064895	1	34839682	34839682	+	ENSG00000163866	0	0	2	2	0	0	0	0	0	0	0	0	0	rs2064895	1	34839682	0.277777778	0.108695652
rs2064897	SMIM12	SMIM12	2.234567901	4.425320746	0.504950495	0.048600932	N	Y	N	0.000335324	14890.93338	1.148230766	17.05533791	7.39E-05	3451.343633	0	10	8	0	5	18	4.492071394	0.688326769	4.505007029	rs2064897	rs2064897	1	34840202	34840202	+	ENSG00000163866	0	0	2	2	0	0	0	0	0	0	0	0	0	rs2064897	1	34840202	0.277777778	0.108695652
rs2259435	MCCD1	MCCD1	2.234567901	4.425320746	0.504950495	0.048600932	N	Y	N	0.000335324	14890.93338	1.148230766	17.05533791	7.39E-05	3451.343633	0	10	8	0	5	18	4.492071394	0.688326769	4.505007029	rs2259435	rs2259435	6	31529138	31529138	+	ENSG00000204511	0	0	0	0	1	0	0	0	0	0	0	0	0	rs2259435	6	31529138	0.277777778	0.108695652
rs2516489	PPIAP9	PPIAP9	2.234567901	4.425320746	0.504950495	0.048600932	N	Y	N	0.000335324	14890.93338	1.148230766	17.05533791	7.39E-05	3451.343633	0	10	8	0	5	18	4.492071394	0.688326769	4.505007029	rs2516489	rs2516489	6	31520261	31520261	+	ENSG00000219797	0	0	0	0	0	2	0	0	0	0	0	0	0	rs2516489	6	31520261	0.277777778	0.108695652
rs2523512	DDX39B,ATP6V1G2-DDX39B	DDX39B	2.234567901	4.425320746	0.504950495	0.048600932	N	Y	N	0.000335324	14890.93338	1.148230766	17.05533791	7.39E-05	3451.343633	0	10	8	0	5	18	4.492071394	0.688326769	4.505007029	rs2523512	rs2523512	6	31539024	31539024	+	ENSG00000198563,ENSG00000254870	0	0	1	17	0	0	3	0	0	0	0	0	0	rs2523512	6	31539024	0.277777778	0.108695652
rs3104928	CFAP418-AS1	CFAP418-AS1	2.234567901	4.425320746	0.504950495	0.048600932	N	Y	N	0.000335324	14890.93338	1.148230766	17.05533791	7.39E-05	3451.343633	0	10	8	0	5	18	4.492071394	0.688326769	4.505007029	rs3104928	rs3104928	8	95461843	95461843	+	ENSG00000253773	0	0	0	5	0	0	5	0	0	0	0	0	0	rs3104928	8	95461843	0.277777778	0.108695652
rs35921530	MPO	MPO	2.234567901	4.425320746	0.504950495	0.048600932	N	Y	N	0.000335324	14890.93338	1.148230766	17.05533791	7.39E-05	3451.343633	0	10	8	0	5	18	4.492071394	0.688326769	4.505007029	rs35921530	rs35921530	17	58276230	58276230	+	ENSG00000005381	0	0	2	8	0	0	2	0	0	0	0	0	0	rs35921530	17	58276230	0.277777778	0.108695652
rs4653105	SMIM12	SMIM12	2.234567901	4.425320746	0.504950495	0.048600932	N	Y	N	0.000335324	14890.93338	1.148230766	17.05533791	7.39E-05	3451.343633	0	10	8	0	5	18	4.492071394	0.688326769	4.505007029	rs4653105	rs4653105	1	34841600	34841600	+	ENSG00000163866	0	0	1	1	0	0	0	0	0	0	0	0	0	rs4653105	1	34841600	0.277777778	0.108695652
rs56122085			2.234567901	4.425320746	0.504950495	0.048600932	N	Y	N	0.000335324	14890.93338	1.148230766	17.05533791	7.39E-05	3451.343633	0	10	8	0	5	18	4.492071394	0.688326769	4.505007029	rs56122085	rs56122085		-1	-1			0	0	0	0	0	0	0	0	0	0	0	0	0	imm_10_6496065	10	6414097	0.277777778	0.108695652
rs6655940	SMIM12	SMIM12	2.234567901	4.425320746	0.504950495	0.048600932	N	Y	N	0.000335324	14890.93338	1.148230766	17.05533791	7.39E-05	3451.343633	0	10	8	0	5	18	4.492071394	0.688326769	4.505007029	rs6655940	rs6655940	1	34838174	34838174	+	ENSG00000163866	0	0	1	1	0	0	0	0	0	0	0	0	0	rs6655940	1	34838174	0.277777778	0.108695652
rs6760167	THADA	THADA	2.234567901	4.425320746	0.504950495	0.048600932	N	Y	N	0.000335324	14890.93338	1.148230766	17.05533791	7.39E-05	3451.343633	0	10	8	0	5	18	4.492071394	0.688326769	4.505007029	rs6760167	rs6760167	2	43277919	43277919	+	ENSG00000115970	0	0	1	4	0	0	0	0	0	0	0	0	0	1kg_2_43358562	2	43277919	0.277777778	0.108695652
rs6859561	DOCK2	DOCK2	2.234567901	4.425320746	0.504950495	0.048600932	N	Y	N	0.000335324	14890.93338	1.148230766	17.05533791	7.39E-05	3451.343633	0	10	8	0	5	18	4.492071394	0.688326769	4.505007029	rs6859561	rs6859561	5	170023444	170023444	+	ENSG00000134516	0	0	2	6	0	0	2	0	0	0	0	0	0	rs6859561	5	170023444	0.277777778	0.108695652
rs8018161	RAD51B	RAD51B	2.234567901	4.425320746	0.504950495	0.048600932	N	Y	N	0.000335324	14890.93338	1.148230766	17.05533791	7.39E-05	3451.343633	0	10	8	0	5	18	4.492071394	0.688326769	4.505007029	rs8018161	rs8018161	14	67850795	67850795	+	ENSG00000182185	0	0	1	9	0	0	2	0	0	0	0	0	0	rs8018161	14	67850795	0.277777778	0.108695652
rs8078399	THRA	THRA	2.234567901	4.425320746	0.504950495	0.048600932	N	Y	N	0.000335324	14890.93338	1.148230766	17.05533791	7.39E-05	3451.343633	0	10	8	0	5	18	4.492071394	0.688326769	4.505007029	rs8078399	rs8078399	17	40068245	40068245	+	ENSG00000126351	0	0	0	7	0	0	0	0	0	0	0	0	0	imm_17_35478024	17	40068245	0.277777778	0.108695652
rs10995281	ENSG00000238280	ENSG00000238280	0.214365881	7.682596575	0.02790279	0.00632596	N	Y	N	0.000314133	146.2844205	1.688831522	34.94859575	3.81E-05	20.46144995	0	10	8	1	3	19	3.329399904	0.772918726	3.36610776	rs10995281	rs10995281	10	62707416	62707416	+	ENSG00000238280	0	0	0	1	0	0	1	0	0	0	0	0	0	imm_10_64137182	10	62707416	0.277777778	0.108695652
rs10995301	ENSG00000238280	ENSG00000238280	0.214365881	7.682596575	0.02790279	0.00632596	N	Y	N	0.000314133	146.2844205	1.688831522	34.94859575	3.81E-05	20.46144995	0	10	8	1	3	19	3.329399904	0.772918726	3.36610776	rs10995301	rs10995301	10	62747535	62747535	+	ENSG00000238280	0	0	0	2	0	0	2	0	0	0	0	0	0	imm_10_64177301	10	62747535	0.277777778	0.108695652
rs12759150	KCNH1	KCNH1	0.214365881	7.682596575	0.02790279	0.00632596	N	Y	N	0.000314133	146.2844205	1.688831522	34.94859575	3.81E-05	20.46144995	0	10	8	1	3	19	3.329399904	0.772918726	3.36610776	rs12759150	rs12759150	1	210689574	210689574	+	ENSG00000143473	0	0	4	11	0	0	0	0	0	0	0	0	0	rs12759150	1	210689574	0.277777778	0.108695652
rs2813368	ADARB2	ADARB2	0.214365881	7.682596575	0.02790279	0.00632596	N	Y	N	0.000314133	146.2844205	1.688831522	34.94859575	3.81E-05	20.46144995	0	10	8	1	3	19	3.329399904	0.772918726	3.36610776	rs2813368	rs2813368	10	1564945	1564945	+	ENSG00000185736	0	0	0	3	0	0	0	0	0	0	0	0	0	rs2813368	10	1564945	0.277777778	0.108695652
rs7073430	ENSG00000238280	ENSG00000238280	0.214365881	7.682596575	0.02790279	0.00632596	N	Y	N	0.000314133	146.2844205	1.688831522	34.94859575	3.81E-05	20.46144995	0	10	8	1	3	19	3.329399904	0.772918726	3.36610776	rs7073430	rs7073430	10	62695121	62695121	+	ENSG00000238280	0	0	0	2	0	0	2	0	0	0	0	0	0	imm_10_64124887	10	62695121	0.277777778	0.108695652
rs7088592	ENSG00000238280	ENSG00000238280	0.214365881	7.682596575	0.02790279	0.00632596	N	Y	N	0.000314133	146.2844205	1.688831522	34.94859575	3.81E-05	20.46144995	0	10	8	1	3	19	3.329399904	0.772918726	3.36610776	rs7088592	rs7088592	10	62721530	62721530	+	ENSG00000238280	0	0	0	1	0	0	1	0	0	0	0	0	0	imm_10_64151296	10	62721530	0.277777778	0.108695652
rs7895364	ENSG00000238280	ENSG00000238280	0.214365881	7.682596575	0.02790279	0.00632596	N	Y	N	0.000314133	146.2844205	1.688831522	34.94859575	3.81E-05	20.46144995	0	10	8	1	3	19	3.329399904	0.772918726	3.36610776	rs7895364	rs7895364	10	62725053	62725053	+	ENSG00000238280	0	0	0	3	0	0	3	0	0	0	0	0	0	imm_10_64154819	10	62725053	0.277777778	0.108695652
rs7908640			0.214365881	7.682596575	0.02790279	0.00632596	N	Y	N	0.000314133	146.2844205	1.688831522	34.94859575	3.81E-05	20.46144995	0	10	8	1	3	19	3.329399904	0.772918726	3.36610776	rs7908640	rs7908640		-1	-1			0	0	0	0	0	0	0	0	0	0	0	0	0	rs7908640	10	100717249	0.277777778	0.108695652
rs7923368			0.214365881	7.682596575	0.02790279	0.00632596	N	Y	N	0.000314133	146.2844205	1.688831522	34.94859575	3.81E-05	20.46144995	0	10	8	1	3	19	3.329399904	0.772918726	3.36610776	rs7923368	rs7923368		-1	-1			0	0	0	0	0	0	0	0	0	0	0	0	0	rs7923368	10	100717161	0.277777778	0.108695652
rs8048330	ENSG00000261392	ENSG00000261392	0.214365881	7.682596575	0.02790279	0.00632596	N	Y	N	0.000314133	146.2844205	1.688831522	34.94859575	3.81E-05	20.46144995	0	10	8	1	3	19	3.329399904	0.772918726	3.36610776	rs8048330	rs8048330	16	9071197	9071197	+	ENSG00000261392	0	0	0	2	0	0	2	0	0	0	0	0	0	rs8048330	16	9071197	0.277777778	0.108695652
rs10157045	KAZN,ENSG00000231606	KAZN	0.203142536	5.504667269	0.03690369	0.019211396	N	Y	N	0.000297433	138.7436226	1.336458745	22.67287475	5.15E-05	26.44802307	0	10	8	1	4	18	3.329834278	0.722231091	3.35440058	rs10157045	rs10157045	1	14248589	14248589	+	ENSG00000189337,ENSG00000231606	0	0	0	8	0	0	4	0	0	0	0	0	0	rs10157045	1	14248589	0.277777778	0.130434783
rs11789508	KDM4C	KDM4C	0.203142536	5.504667269	0.03690369	0.019211396	N	Y	N	0.000297433	138.7436226	1.336458745	22.67287475	5.15E-05	26.44802307	0	10	8	1	4	18	3.329834278	0.722231091	3.35440058	rs11789508	rs11789508	9	7133613	7133613	+	ENSG00000107077	0	0	0	6	0	0	2	0	0	0	0	0	0	rs11789508	9	7133613	0.277777778	0.130434783
rs12108641	ELOVL6	ELOVL6	0.203142536	5.504667269	0.03690369	0.019211396	N	Y	N	0.000297433	138.7436226	1.336458745	22.67287475	5.15E-05	26.44802307	0	10	8	1	4	18	3.329834278	0.722231091	3.35440058	rs12108641	rs12108641	4	110047443	110047443	+	ENSG00000170522	2	0	0	0	0	0	0	0	0	0	0	0	0	rs12108641	4	110047443	0.277777778	0.130434783
rs12112938			0.203142536	5.504667269	0.03690369	0.019211396	N	Y	N	0.000297433	138.7436226	1.336458745	22.67287475	5.15E-05	26.44802307	0	10	8	1	4	18	3.329834278	0.722231091	3.35440058	rs12112938	rs12112938		-1	-1			0	0	0	0	0	0	0	0	0	0	0	0	0	rs12112938	7	41640994	0.277777778	0.130434783
rs13043637			0.203142536	5.504667269	0.03690369	0.019211396	N	Y	N	0.000297433	138.7436226	1.336458745	22.67287475	5.15E-05	26.44802307	0	10	8	1	4	18	3.329834278	0.722231091	3.35440058	rs13043637	rs13043637		-1	-1			0	0	0	0	0	0	0	0	0	0	0	0	0	rs13043637	20	47496522	0.277777778	0.130434783
rs2777819	KIRREL1	KIRREL1	0.203142536	5.504667269	0.03690369	0.019211396	N	Y	N	0.000297433	138.7436226	1.336458745	22.67287475	5.15E-05	26.44802307	0	10	8	1	4	18	3.329834278	0.722231091	3.35440058	rs2777819	rs2777819	1	158006776	158006776	+	ENSG00000183853	0	0	0	6	0	0	0	0	0	0	0	0	0	rs2777819	1	158006776	0.277777778	0.130434783
rs4414666			0.203142536	5.504667269	0.03690369	0.019211396	N	Y	N	0.000297433	138.7436226	1.336458745	22.67287475	5.15E-05	26.44802307	0	10	8	1	4	18	3.329834278	0.722231091	3.35440058	rs4414666	rs4414666		-1	-1			0	0	0	0	0	0	0	0	0	0	0	0	0	rs4414666	2	66310212	0.277777778	0.130434783
rs4595108			0.203142536	5.504667269	0.03690369	0.019211396	N	Y	N	0.000297433	138.7436226	1.336458745	22.67287475	5.15E-05	26.44802307	0	10	8	1	4	18	3.329834278	0.722231091	3.35440058	rs4595108	rs4595108		-1	-1			0	0	0	0	0	0	0	0	0	0	0	0	0	rs4595108	8	133342396	0.277777778	0.130434783
rs4736073			0.203142536	5.504667269	0.03690369	0.019211396	N	Y	N	0.000297433	138.7436226	1.336458745	22.67287475	5.15E-05	26.44802307	0	10	8	1	4	18	3.329834278	0.722231091	3.35440058	rs4736073	rs4736073		-1	-1			0	0	0	0	0	0	0	0	0	0	0	0	0	rs4736073	8	139445996	0.277777778	0.130434783
rs939746			0.203142536	5.504667269	0.03690369	0.019211396	N	Y	N	0.000297433	138.7436226	1.336458745	22.67287475	5.15E-05	26.44802307	0	10	8	1	4	18	3.329834278	0.722231091	3.35440058	rs939746	rs939746		-1	-1			0	0	0	0	0	0	0	0	0	0	0	0	0	rs939746	6	114675117	0.277777778	0.130434783
rs72900033	WDR4P2	WDR4P2	0.11228689	11.3409759	0.00990099	0.002168685	N	Y	N	0.000187144	67.37227524	2.074803432	61.9903227	1.47E-05	6.69011728	0	10	8	2	2	19	3.263740689	0.866610171	3.324363225	rs72900033	rs72900033	2	68448809	68448809	+	ENSG00000229462	0	0	0	0	0	1	0	0	0	0	0	0	0	imm_2_68529445	2	68448809	0.277777778	0.130434783
rs10822052	ENSG00000238280	ENSG00000238280	0.191919192	4.180827887	0.04590459	0.048600932	N	Y	N	0.000280733	131.2029198	1.079822467	16.18721813	6.50E-05	32.44181407	0	10	8	1	5	17	3.330319389	0.690669715	3.347264442	rs10822052	rs10822052	10	62696010	62696010	+	ENSG00000238280	0	0	0	1	0	0	1	0	0	0	0	0	0	imm_10_64125776	10	62696010	0.277777778	0.152173913
rs10822053	ENSG00000238280	ENSG00000238280	0.191919192	4.180827887	0.04590459	0.048600932	N	Y	N	0.000280733	131.2029198	1.079822467	16.18721813	6.50E-05	32.44181407	0	10	8	1	5	17	3.330319389	0.690669715	3.347264442	rs10822053	rs10822053	10	62701075	62701075	+	ENSG00000238280	0	0	0	2	0	0	2	0	0	0	0	0	0	imm_10_64130841	10	62701075	0.277777778	0.152173913
rs1107110	PPP4R4	PPP4R4	0.191919192	4.180827887	0.04590459	0.048600932	N	Y	N	0.000280733	131.2029198	1.079822467	16.18721813	6.50E-05	32.44181407	0	10	8	1	5	17	3.330319389	0.690669715	3.347264442	rs1107110	rs1107110	14	94265573	94265573	+	ENSG00000119698	0	0	0	2	0	0	0	0	0	0	0	0	0	rs1107110	14	94265573	0.277777778	0.152173913
rs11597299	ENSG00000238280	ENSG00000238280	0.191919192	4.180827887	0.04590459	0.048600932	N	Y	N	0.000280733	131.2029198	1.079822467	16.18721813	6.50E-05	32.44181407	0	10	8	1	5	17	3.330319389	0.690669715	3.347264442	rs11597299	rs11597299	10	62706515	62706515	+	ENSG00000238280	0	0	0	2	0	0	2	0	0	0	0	0	0	imm_10_64136281	10	62706515	0.277777778	0.152173913
rs12637043	LPP	LPP	0.191919192	4.180827887	0.04590459	0.048600932	N	Y	N	0.000280733	131.2029198	1.079822467	16.18721813	6.50E-05	32.44181407	0	10	8	1	5	17	3.330319389	0.690669715	3.347264442	rs12637043	rs12637043	3	188162374	188162374	+	ENSG00000145012	0	0	0	24	0	0	0	0	0	0	0	0	0	rs12637043	3	188162374	0.277777778	0.152173913
rs12645477	ANK2,ANK2-AS1	ANK2	0.191919192	4.180827887	0.04590459	0.048600932	N	Y	N	0.000280733	131.2029198	1.079822467	16.18721813	6.50E-05	32.44181407	0	10	8	1	5	17	3.330319389	0.690669715	3.347264442	rs12645477	rs12645477	4	112973813	112973813	+	ENSG00000145362,ENSG00000248152	0	0	1	58	0	1	7	0	0	0	0	0	0	rs12645477	4	112973813	0.277777778	0.152173913
rs1876381	ENSG00000254394	ENSG00000254394	0.191919192	4.180827887	0.04590459	0.048600932	N	Y	N	0.000280733	131.2029198	1.079822467	16.18721813	6.50E-05	32.44181407	0	10	8	1	5	17	3.330319389	0.690669715	3.347264442	rs1876381	rs1876381	8	82046088	82046088	+	ENSG00000254394	0	0	0	2	0	0	2	0	0	0	0	0	0	rs1876381	8	82046088	0.277777778	0.152173913
rs2820237	ANKS1A	ANKS1A	0.191919192	4.180827887	0.04590459	0.048600932	N	Y	N	0.000280733	131.2029198	1.079822467	16.18721813	6.50E-05	32.44181407	0	10	8	1	5	17	3.330319389	0.690669715	3.347264442	rs2820237	rs2820237	6	35014281	35014281	+	ENSG00000064999	0	0	0	2	0	0	0	0	0	0	0	0	0	imm_6_35090036,rs2820237	6	35014281	0.277777778	0.152173913
rs6821225	LINC01095	LINC01095	0.191919192	4.180827887	0.04590459	0.048600932	N	Y	N	0.000280733	131.2029198	1.079822467	16.18721813	6.50E-05	32.44181407	0	10	8	1	5	17	3.330319389	0.690669715	3.347264442	rs6821225	rs6821225	4	146081566	146081566	+	ENSG00000248809	0	0	0	2	0	0	2	0	0	0	0	0	0	rs6821225	4	146081566	0.277777778	0.152173913
rs7084016	ENSG00000238280	ENSG00000238280	0.191919192	4.180827887	0.04590459	0.048600932	N	Y	N	0.000280733	131.2029198	1.079822467	16.18721813	6.50E-05	32.44181407	0	10	8	1	5	17	3.330319389	0.690669715	3.347264442	rs7084016	rs7084016	10	62720681	62720681	+	ENSG00000238280	0	0	0	2	0	0	2	0	0	0	0	0	0	imm_10_64150447	10	62720681	0.277777778	0.152173913
rs709163			0.191919192	4.180827887	0.04590459	0.048600932	N	Y	N	0.000280733	131.2029198	1.079822467	16.18721813	6.50E-05	32.44181407	0	10	8	1	5	17	3.330319389	0.690669715	3.347264442	rs709163	rs709163		-1	-1			0	0	0	0	0	0	0	0	0	0	0	0	0	rs709163	3	12473070	0.277777778	0.152173913
rs8006998			0.191919192	4.180827887	0.04590459	0.048600932	N	Y	N	0.000280733	131.2029198	1.079822467	16.18721813	6.50E-05	32.44181407	0	10	8	1	5	17	3.330319389	0.690669715	3.347264442	rs8006998	rs8006998		-1	-1			0	0	0	0	0	0	0	0	0	0	0	0	0	rs8006998	14	75234687	0.277777778	0.152173913
rs869900			0.191919192	4.180827887	0.04590459	0.048600932	N	Y	N	0.000280733	131.2029198	1.079822467	16.18721813	6.50E-05	32.44181407	0	10	8	1	5	17	3.330319389	0.690669715	3.347264442	rs869900	rs869900		-1	-1			0	0	0	0	0	0	0	0	0	0	0	0	0	rs869900	11	6195892	0.277777778	0.152173913
rs9296641	TBC1D7	TBC1D7	0.191919192	4.180827887	0.04590459	0.048600932	N	Y	N	0.000280733	131.2029198	1.079822467	16.18721813	6.50E-05	32.44181407	0	10	8	1	5	17	3.330319389	0.690669715	3.347264442	rs9296641	rs9296641	6	13297779	13297779	+	ENSG00000145979	0	0	1	2	0	0	0	0	0	0	0	0	0	rs9296641	6	13297779	0.277777778	0.152173913
rs9296642	TBC1D7	TBC1D7	0.191919192	4.180827887	0.04590459	0.048600932	N	Y	N	0.000280733	131.2029198	1.079822467	16.18721813	6.50E-05	32.44181407	0	10	8	1	5	17	3.330319389	0.690669715	3.347264442	rs9296642	rs9296642	6	13297952	13297952	+	ENSG00000145979	0	0	1	2	0	0	0	0	0	0	0	0	0	rs9296642	6	13297952	0.277777778	0.152173913
rs10824746			0.106407995	7.280366388	0.014615747	0.008375883	N	Y	N	0.000177192	63.90040429	1.594559191	33.24036828	2.26E-05	9.437155071	0	10	8	2	3	18	3.264183801	0.774787684	3.301178732	rs10824746	rs10824746		-1	-1			0	0	0	0	0	0	0	0	0	0	0	0	0	imm_10_80765734	10	79335971	0.277777778	0.152173913
rs2394046	ENSG00000228566	ENSG00000228566	0.106407995	7.280366388	0.014615747	0.008375883	N	Y	N	0.000177192	63.90040429	1.594559191	33.24036828	2.26E-05	9.437155071	0	10	8	2	3	18	3.264183801	0.774787684	3.301178732	rs2394046	rs2394046	10	64458821	64458821	+	ENSG00000228566	0	0	0	4	0	0	4	0	0	0	0	0	0	rs2394046	10	64458821	0.277777778	0.152173913
rs28093	CAST	CAST	0.106407995	7.280366388	0.014615747	0.008375883	N	Y	N	0.000177192	63.90040429	1.594559191	33.24036828	2.26E-05	9.437155071	0	10	8	2	3	18	3.264183801	0.774787684	3.301178732	rs28093	rs28093	5	96716346	96716346	+	ENSG00000153113	0	0	6	72	0	0	6	0	0	0	0	0	0	imm_5_96077806	5	96716346	0.277777778	0.152173913
rs1471120	ITGB6,ENSG00000285155	ITGB6	0.100529101	5.200542005	0.019330504	0.023972906	N	Y	N	0.00016724	60.42857876	1.257106478	21.51419758	3.06E-05	12.19273664	0	10	8	2	4	17	3.264678667	0.724464397	3.289240462	rs1471120	rs1471120	2	160171676	160171676	+	ENSG00000115221,ENSG00000285155	0	0	1	7	0	1	1	0	0	0	0	0	0	rs1471120	2	160171676	0.277777778	0.173913043
rs2298939	IL1R2	IL1R2	0.100529101	5.200542005	0.019330504	0.023972906	N	Y	N	0.00016724	60.42857876	1.257106478	21.51419758	3.06E-05	12.19273664	0	10	8	2	4	17	3.264678667	0.724464397	3.289240462	rs2298939	rs2298939	2	102011058	102011058	+	ENSG00000115590	0	0	0	5	0	0	1	0	0	0	0	0	0	imm_2_101993952	2	102011058	0.277777778	0.173913043
rs3218873	IL1R2	IL1R2	0.100529101	5.200542005	0.019330504	0.023972906	N	Y	N	0.00016724	60.42857876	1.257106478	21.51419758	3.06E-05	12.19273664	0	10	8	2	4	17	3.264678667	0.724464397	3.289240462	rs3218873	rs3218873	2	102012099	102012099	+	ENSG00000115590	0	0	0	5	0	0	1	0	0	0	0	0	0	imm_2_101994993	2	102012099	0.277777778	0.173913043
rs3218878	IL1R2	IL1R2	0.100529101	5.200542005	0.019330504	0.023972906	N	Y	N	0.00016724	60.42857876	1.257106478	21.51419758	3.06E-05	12.19273664	0	10	8	2	4	17	3.264678667	0.724464397	3.289240462	rs3218878	rs3218878	2	102013012	102013012	+	ENSG00000115590	0	0	0	10	0	0	2	0	0	0	0	0	0	imm_2_101995906	2	102013012	0.277777778	0.173913043
rs3218879	IL1R2	IL1R2	0.100529101	5.200542005	0.019330504	0.023972906	N	Y	N	0.00016724	60.42857876	1.257106478	21.51419758	3.06E-05	12.19273664	0	10	8	2	4	17	3.264678667	0.724464397	3.289240462	rs3218879	rs3218879	2	102013101	102013101	+	ENSG00000115590	0	0	0	5	0	0	1	0	0	0	0	0	0	imm_2_101995995	2	102013101	0.277777778	0.173913043
rs3218892	IL1R2	IL1R2	0.100529101	5.200542005	0.019330504	0.023972906	N	Y	N	0.00016724	60.42857876	1.257106478	21.51419758	3.06E-05	12.19273664	0	10	8	2	4	17	3.264678667	0.724464397	3.289240462	rs3218892	rs3218892	2	102014739	102014739	+	ENSG00000115590	0	0	0	5	0	0	1	0	0	0	0	0	0	imm_2_101997633	2	102014739	0.277777778	0.173913043
rs4074957	DYRK3	DYRK3	0.100529101	5.200542005	0.019330504	0.023972906	N	Y	N	0.00016724	60.42857876	1.257106478	21.51419758	3.06E-05	12.19273664	0	10	8	2	4	17	3.264678667	0.724464397	3.289240462	rs4074957	rs4074957	1	206674961	206674961	+	ENSG00000143479	0	0	0	1	0	0	1	0	0	0	0	0	0	imm_1_204914929	1	206674961	0.277777778	0.173913043
rs7570875	IL1R2	IL1R2	0.100529101	5.200542005	0.019330504	0.023972906	N	Y	N	0.00016724	60.42857876	1.257106478	21.51419758	3.06E-05	12.19273664	0	10	8	2	4	17	3.264678667	0.724464397	3.289240462	rs7570875	rs7570875	2	102013438	102013438	+	ENSG00000115590	0	0	0	10	0	0	2	0	0	0	0	0	0	ccc-2-101996332-C-T	2	102013438	0.277777778	0.173913043
rs10038600	PAM	PAM	0.072082836	10.74720752	0.006707122	0.001459503	N	Y	N	0.00012572	41.32945706	1.959760145	58.93704385	1.04E-05	4.330681984	0	10	8	3	2	18	3.240568786	0.868277482	3.301178732	rs10038600	rs10038600	5	102902798	102902798	+	ENSG00000145730	0	0	3	16	0	0	2	0	0	0	0	0	0	1kg_5_102266401	5	102902798	0.277777778	0.173913043
rs10112307	ENSG00000251218	ENSG00000251218	0.072082836	10.74720752	0.006707122	0.001459503	N	Y	N	0.00012572	41.32945706	1.959760145	58.93704385	1.04E-05	4.330681984	0	10	8	3	2	18	3.240568786	0.868277482	3.301178732	rs10112307	rs10112307	8	134852236	134852236	+	ENSG00000251218	0	0	0	1	0	0	1	0	0	0	0	0	0	rs10112307	8	134852236	0.277777778	0.173913043
rs17147528	ENSG00000229855	ENSG00000229855	0.705778093	7.671899529	0.091995221	0.029499105	N	Y	N	0.069605319	7.156388646	1.38196194	42.59020505	0.006484032	1.305224995	1	8	9	3	2	18	1.181867287	0.874520437	1.353262288	rs17147528	rs17147528	5	121270010	121270010	+	ENSG00000229855	0	0	0	2	0	0	2	0	0	0	0	0	0	rs17147528	5	121270010	0.277777778	0.173913043
rs10181869			0.068100358	6.878136201	0.00990099	0.005700259	N	Y	N	0.000118658	39.08422848	1.500326388	31.53231056	1.61E-05	6.106945843	0	10	8	3	3	17	3.241067257	0.776869917	3.277830257	rs10181869	rs10181869		-1	-1			0	0	0	0	0	0	0	0	0	0	0	0	0	ccc-2-102168284-C-A	2	102185392	0.277777778	0.195652174
rs11047820	IRAG2	IRAG2	0.068100358	6.878136201	0.00990099	0.005700259	N	Y	N	0.000118658	39.08422848	1.500326388	31.53231056	1.61E-05	6.106945843	0	10	8	3	3	17	3.241067257	0.776869917	3.277830257	rs11047820	rs11047820	12	25084642	25084642	+	ENSG00000118308	0	0	2	12	0	0	2	0	0	0	0	0	0	rs11047820	12	25084642	0.277777778	0.195652174
rs10093125	XKR6	XKR6	0.064117881	4.896416742	0.013094858	0.017756971	N	Y	N	0.000111596	36.83903523	1.177800197	20.35565708	2.17E-05	7.888810416	0	10	8	3	4	16	3.24162756	0.72696694	3.265806636	rs10093125	rs10093125	8	11067954	11067954	+	ENSG00000171044	0	0	0	2	0	0	0	0	0	0	0	0	0	1kg_8_10962874	8	11067954	0.277777778	0.217391304
rs10877020	TSFM,ENSG00000257921	TSFM	0.064117881	4.896416742	0.013094858	0.017756971	N	Y	N	0.000111596	36.83903523	1.177800197	20.35565708	2.17E-05	7.888810416	0	10	8	3	4	16	3.24162756	0.72696694	3.265806636	rs10877020	rs10877020	12	57794231	57794231	+	ENSG00000123297,ENSG00000257921	0	0	3	11	0	0	1	0	0	0	0	0	0	imm_12_56474281	12	57794231	0.277777778	0.217391304
rs12605415			0.064117881	4.896416742	0.013094858	0.017756971	N	Y	N	0.000111596	36.83903523	1.177800197	20.35565708	2.17E-05	7.888810416	0	10	8	3	4	16	3.24162756	0.72696694	3.265806636	rs12605415	rs12605415		-1	-1			0	0	0	0	0	0	0	0	0	0	0	0	0	rs12605415	18	28301357	0.277777778	0.217391304
rs1490006	TAFA4	TAFA4	0.064117881	4.896416742	0.013094858	0.017756971	N	Y	N	0.000111596	36.83903523	1.177800197	20.35565708	2.17E-05	7.888810416	0	10	8	3	4	16	3.24162756	0.72696694	3.265806636	rs1490006	rs1490006	3	68848436	68848436	+	ENSG00000163377	0	0	0	3	0	0	0	0	0	0	0	0	0	rs1490006	3	68848436	0.277777778	0.217391304
rs3816896	TSFM,AVIL	TSFM	0.064117881	4.896416742	0.013094858	0.017756971	N	Y	N	0.000111596	36.83903523	1.177800197	20.35565708	2.17E-05	7.888810416	0	10	8	3	4	16	3.24162756	0.72696694	3.265806636	rs3816896	rs3816896	12	57801990	57801990	+	ENSG00000123297,ENSG00000135407	0	0	1	6	0	0	0	0	0	0	0	0	0	imm_12_56482040	12	57801990	0.277777778	0.217391304
rs7951583			0.064117881	4.896416742	0.013094858	0.017756971	N	Y	N	0.000111596	36.83903523	1.177800197	20.35565708	2.17E-05	7.888810416	0	10	8	3	4	16	3.24162756	0.72696694	3.265806636	rs7951583	rs7951583		-1	-1			0	0	0	0	0	0	0	0	0	0	0	0	0	rs7951583	11	9551971	0.277777778	0.217391304
rs4909782	ENSG00000251218	ENSG00000251218	0.504154382	7.248037677	0.069557362	0.030475269	N	Y	N	0.052976672	4.797803061	1.30089686	40.38294794	0.005193252	0.931637239	1	8	9	4	2	17	1.149505542	0.876365739	1.323873338	rs4909782	rs4909782	8	134855692	134855692	+	ENSG00000251218	0	0	0	3	0	0	3	0	0	0	0	0	0	rs4909782	8	134855692	0.277777778	0.217391304
rs733212			0.048479374	6.475906014	0.007486114	0.004515447	N	Y	N	8.64E-05	27.19797956	1.406139985	29.824455	1.24E-05	4.509902921	0	10	8	4	3	16	3.229469156	0.779204169	3.265806636	rs733212	rs733212		-1	-1			0	0	0	0	0	0	0	0	0	0	0	0	0	rs733212	10	29744011	0.277777778	0.239130435
rs369386886			0.045468232	4.592291478	0.00990099	0.014071129	N	Y	N	8.09E-05	25.54052129	1.098548309	19.19728141	1.68E-05	5.825280248	0	10	8	4	4	15	3.230105942	0.729790583	3.253738585	rs369386886	rs369386886		-1	-1			0	0	0	0	0	0	0	0	0	0	0	0	0	imm_1_171110873	1	172875110	0.277777778	0.260869565
rs743942	ENSG00000286144	ENSG00000286144	0.045468232	4.592291478	0.00990099	0.014071129	N	Y	N	8.09E-05	25.54052129	1.098548309	19.19728141	1.68E-05	5.825280248	0	10	8	4	4	15	3.230105942	0.729790583	3.253738585	rs743942	rs743942	22	38423608	38423608	+	ENSG00000286144	0	0	0	1	0	0	1	0	0	0	0	0	0	rs743942	22	38423608	0.277777778	0.260869565
rs8018391			0.045468232	4.592291478	0.00990099	0.014071129	N	Y	N	8.09E-05	25.54052129	1.098548309	19.19728141	1.68E-05	5.825280248	0	10	8	4	4	15	3.230105942	0.729790583	3.253738585	rs8018391	rs8018391		-1	-1			0	0	0	0	0	0	0	0	0	0	0	0	0	imm_14_68274545	14	68738075	0.277777778	0.260869565
rs911448			0.045468232	4.592291478	0.00990099	0.014071129	N	Y	N	8.09E-05	25.54052129	1.098548309	19.19728141	1.68E-05	5.825280248	0	10	8	4	4	15	3.230105942	0.729790583	3.253738585	rs911448	rs911448		-1	-1			0	0	0	0	0	0	0	0	0	0	0	0	0	rs911448	20	630017	0.277777778	0.260869565
rs12327529	SLC14A2	SLC14A2	25.15841584	162.3861386	0.154929577	0.000457968	N	N	N	0.037233013	16999.58801	0.3026367	87131.72584	1.93E-05	1246.053209	1	7	10	0	0	23	3.324363225	3.206734322	4.588020922	rs12327529	rs12327529	18	45214814	45214814	+	ENSG00000132874	0	0	0	2	0	0	0	0	0	0	0	0	0	1kg_18_41048777	18	45214814	0.25	0
rs9973048			25.15841584	162.3861386	0.154929577	0.000457968	N	N	N	0.037233013	16999.58801	0.3026367	87131.72584	1.93E-05	1246.053209	1	7	10	0	0	23	3.324363225	3.206734322	4.588020922	rs9973048	rs9973048		-1	-1			0	0	0	0	0	0	0	0	0	0	0	0	0	1kg_18_41046901	18	45212938	0.25	0
rs11711639	ENSG00000293432	ENSG00000293432	2.428571429	20.09090909	0.120879121	0.001036499	N	Y	N	0.000366316	16100.73693	2.40241336	168.0163101	1.51E-05	965.7860888	0	9	9	0	1	22	4.489447514	1.083568179	4.584646226	rs11711639	rs11711639	3	58183998	58183998	+	ENSG00000293432	0	0	0	2	0	0	2	0	0	0	0	0	0	imm_3_58144765	3	58183998	0.25	0.02173913
rs17471355			24.06930693	14.12331233	1.704225352	0.005344023	N	Y	N	0.035600632	16273.06884	1.658567231	120.265219	0.001940272	1496.895481	1	7	10	0	1	22	3.324657829	1.09279218	3.458182599	rs17471355	rs17471355		-1	-1			0	0	0	0	0	0	0	0	0	0	0	0	0	rs17471355	5	62737212	0.25	0.02173913
rs56130300			24.06930693	14.12331233	1.704225352	0.005344023	N	Y	N	0.035600632	16273.06884	1.658567231	120.265219	0.001940272	1496.895481	1	7	10	0	1	22	3.324657829	1.09279218	3.458182599	rs56130300	rs56130300		-1	-1			0	0	0	0	0	0	0	0	0	0	0	0	0	imm_1_151023897	1	152784797	0.25	0.02173913
rs62446549			2.428571429	20.09090909	0.120879121	0.001036499	N	Y	N	0.000366316	16100.73693	2.40241336	168.0163101	1.51E-05	965.7860888	0	9	9	0	1	22	4.489447514	1.083568179	4.584646226	rs62446549	rs62446549		-1	-1			0	0	0	0	0	0	0	0	0	0	0	0	0	imm_7_26631362	7	26625218	0.25	0.02173913
rs6748888			24.06930693	14.12331233	1.704225352	0.005344023	N	Y	N	0.035600632	16273.06884	1.658567231	120.265219	0.001940272	1496.895481	1	7	10	0	1	22	3.324657829	1.09279218	3.458182599	rs6748888	rs6748888		-1	-1			0	0	0	0	0	0	0	0	0	0	0	0	0	rs6748888	2	18862345	0.25	0.02173913
rs8088231	SERPINB7	SERPINB7	41.81081081	9.230958231	4.529411765	0.015005645	N	Y	N	0.070537401	24783.21978	1.040344532	81.90612558	0.005744217	3571.517625	2	5	11	0	1	22	3.257534257	1.113781082	3.4031397	rs8088231	rs8088231	18	63790435	63790435	+	ENSG00000166396	0	0	0	7	0	0	0	0	0	0	0	0	0	rs8088231	18	63790435	0.25	0.02173913
rs9393646	CARMIL1	CARMIL1	24.06930693	14.12331233	1.704225352	0.005344023	N	Y	N	0.035600632	16273.06884	1.658567231	120.265219	0.001940272	1496.895481	1	7	10	0	1	22	3.324657829	1.09279218	3.458182599	rs9393646	rs9393646	6	25472559	25472559	+	ENSG00000079691	0	0	0	2	0	1	0	0	0	0	0	0	0	rs9393646	6	25472559	0.25	0.02173913
rs1048535	LCE1C	LCE1C	22.98019802	7.063177746	3.253521127	0.013243964	N	Y	N	0.033968266	15546.5547	1.274234156	39.15173646	0.00419236	2524.926215	1	7	10	0	2	21	3.324980327	0.873749857	3.395014942	rs1048535	rs1048535	1	152804989	152804989	+	ENSG00000197084	1	0	0	0	0	0	0	0	0	0	0	0	0	imm_1_151044089	1	152804989	0.25	0.043478261
rs1147459	ENSG00000258847	ENSG00000258847	22.98019802	7.063177746	3.253521127	0.013243964	N	Y	N	0.033968266	15546.5547	1.274234156	39.15173646	0.00419236	2524.926215	1	7	10	0	2	21	3.324980327	0.873749857	3.395014942	rs1147459	rs1147459	14	65974829	65974829	+	ENSG00000258847	0	0	0	2	0	0	2	0	0	0	0	0	0	rs1147459	14	65974829	0.25	0.043478261
rs12226198	CADM1	CADM1	22.98019802	7.063177746	3.253521127	0.013243964	N	Y	N	0.033968266	15546.5547	1.274234156	39.15173646	0.00419236	2524.926215	1	7	10	0	2	21	3.324980327	0.873749857	3.395014942	rs12226198	rs12226198	11	115203514	115203514	+	ENSG00000182985	0	0	0	9	0	0	2	0	0	0	0	0	0	rs12226198	11	115203514	0.25	0.043478261
rs12547830	NKAIN3	NKAIN3	22.98019802	7.063177746	3.253521127	0.013243964	N	Y	N	0.033968266	15546.5547	1.274234156	39.15173646	0.00419236	2524.926215	1	7	10	0	2	21	3.324980327	0.873749857	3.395014942	rs12547830	rs12547830	8	62966750	62966750	+	ENSG00000185942	2	0	0	8	0	0	2	0	0	0	0	0	0	rs12547830	8	62966750	0.25	0.043478261
rs12949531	COX10-DT	COX10-DT	22.98019802	7.063177746	3.253521127	0.013243964	N	Y	N	0.033968266	15546.5547	1.274234156	39.15173646	0.00419236	2524.926215	1	7	10	0	2	21	3.324980327	0.873749857	3.395014942	rs12949531	rs12949531	17	13830489	13830489	+	ENSG00000236088	0	0	0	24	0	0	24	0	0	0	0	0	0	rs12949531	17	13830489	0.25	0.043478261
rs13169724	GALNT10	GALNT10	22.98019802	7.063177746	3.253521127	0.013243964	N	Y	N	0.033968266	15546.5547	1.274234156	39.15173646	0.00419236	2524.926215	1	7	10	0	2	21	3.324980327	0.873749857	3.395014942	rs13169724	rs13169724	5	154289382	154289382	+	ENSG00000164574	0	0	1	6	0	0	2	0	0	0	0	0	0	rs13169724	5	154289382	0.25	0.043478261
rs13215793	UST	UST	22.98019802	7.063177746	3.253521127	0.013243964	N	Y	N	0.033968266	15546.5547	1.274234156	39.15173646	0.00419236	2524.926215	1	7	10	0	2	21	3.324980327	0.873749857	3.395014942	rs13215793	rs13215793	6	148909713	148909713	+	ENSG00000111962	0	0	0	1	0	0	0	0	0	0	0	0	0	rs13215793	6	148909713	0.25	0.043478261
rs16975088	ZDHHC7	ZDHHC7	22.98019802	7.063177746	3.253521127	0.013243964	N	Y	N	0.033968266	15546.5547	1.274234156	39.15173646	0.00419236	2524.926215	1	7	10	0	2	21	3.324980327	0.873749857	3.395014942	rs16975088	rs16975088	16	84984345	84984345	+	ENSG00000153786	0	0	2	8	0	0	2	0	0	0	0	0	0	rs16975088	16	84984345	0.25	0.043478261
rs17103166	PSMA6,ENSG00000258790	PSMA6	22.98019802	7.063177746	3.253521127	0.013243964	N	Y	N	0.033968266	15546.5547	1.274234156	39.15173646	0.00419236	2524.926215	1	7	10	0	2	21	3.324980327	0.873749857	3.395014942	rs17103166	rs17103166	14	35287111	35287111	+	ENSG00000100902,ENSG00000258790	0	0	1	2	0	0	0	0	0	0	0	0	0	1kg_14_34826068	14	35287111	0.25	0.043478261
rs28377971	ACTR2	ACTR2	22.98019802	7.063177746	3.253521127	0.013243964	N	Y	N	0.033968266	15546.5547	1.274234156	39.15173646	0.00419236	2524.926215	1	7	10	0	2	21	3.324980327	0.873749857	3.395014942	rs28377971	rs28377971	2	65232251	65232251	+	ENSG00000138071	0	0	2	4	0	0	0	0	0	0	0	0	0	imm_2_65312889	2	65232251	0.25	0.043478261
rs4885009			2.318681319	10.04761905	0.230769231	0.004649904	N	Y	N	0.000349577	15379.39434	1.854197264	54.44655242	3.17E-05	1680.005975	0	9	9	0	2	21	4.489686345	0.86218563	4.537188621	rs4885009	rs4885009		-1	-1			0	0	0	0	0	0	0	0	0	0	0	0	0	rs4885009	13	72531814	0.25	0.043478261
rs7148384			2.318681319	10.04761905	0.230769231	0.004649904	N	Y	N	0.000349577	15379.39434	1.854197264	54.44655242	3.17E-05	1680.005975	0	9	9	0	2	21	4.489686345	0.86218563	4.537188621	rs7148384	rs7148384		-1	-1			0	0	0	0	0	0	0	0	0	0	0	0	0	rs7148384	14	24359608	0.25	0.043478261
rs735853	MYH9	MYH9	22.98019802	7.063177746	3.253521127	0.013243964	N	Y	N	0.033968266	15546.5547	1.274234156	39.15173646	0.00419236	2524.926215	1	7	10	0	2	21	3.324980327	0.873749857	3.395014942	rs735853	rs735853	22	36283169	36283169	+	ENSG00000100345	0	0	0	6	0	0	3	0	0	0	0	0	0	rs735853	22	36283169	0.25	0.043478261
rs7581670			2.318681319	10.04761905	0.230769231	0.004649904	N	Y	N	0.000349577	15379.39434	1.854197264	54.44655242	3.17E-05	1680.005975	0	9	9	0	2	21	4.489686345	0.86218563	4.537188621	rs7581670	rs7581670		-1	-1			0	0	0	0	0	0	0	0	0	0	0	0	0	imm_2_233872221	2	233298836	0.25	0.043478261
rs7800673	CD36,GNAT3	CD36	22.98019802	7.063177746	3.253521127	0.013243964	N	Y	N	0.033968266	15546.5547	1.274234156	39.15173646	0.00419236	2524.926215	1	7	10	0	2	21	3.324980327	0.873749857	3.395014942	rs7800673	rs7800673	7	80505734	80505734	+	ENSG00000135218,ENSG00000214415	0	0	0	2	0	0	0	0	0	0	0	0	0	rs7800673	7	80505734	0.25	0.043478261
rs7807210	SDK1	SDK1	2.318681319	10.04761905	0.230769231	0.004649904	N	Y	N	0.000349577	15379.39434	1.854197264	54.44655242	3.17E-05	1680.005975	0	9	9	0	2	21	4.489686345	0.86218563	4.537188621	rs7807210	rs7807210	7	3620069	3620069	+	ENSG00000146555	0	0	0	4	0	0	0	0	0	0	0	0	0	rs7807210	7	3620069	0.25	0.043478261
rs9603618			22.98019802	7.063177746	3.253521127	0.013243964	N	Y	N	0.033968266	15546.5547	1.274234156	39.15173646	0.00419236	2524.926215	1	7	10	0	2	21	3.324980327	0.873749857	3.395014942	rs9603618	rs9603618		-1	-1			0	0	0	0	0	0	0	0	0	0	0	0	0	rs9603618	13	39797240	0.25	0.043478261
rs10258099	ENSG00000225457	ENSG00000225457	2.208791209	6.483870968	0.340659341	0.01565036	N	Y	N	0.000332838	14658.05504	1.434936802	29.29786362	4.84E-05	2398.926574	0	9	9	0	3	20	4.489948926	0.769488212	4.52022906	rs10258099	rs10258099	7	113134946	113134946	+	ENSG00000225457	0	0	0	2	0	0	2	0	0	0	0	0	0	rs10258099	7	113134946	0.25	0.065217391
rs11130874	PTPRG	PTPRG	2.208791209	6.483870968	0.340659341	0.01565036	N	Y	N	0.000332838	14658.05504	1.434936802	29.29786362	4.84E-05	2398.926574	0	9	9	0	3	20	4.489948926	0.769488212	4.52022906	rs11130874	rs11130874	3	62079095	62079095	+	ENSG00000144724	0	0	0	2	0	0	0	0	0	0	0	0	0	rs11130874	3	62079095	0.25	0.065217391
rs1136451	SFTPA1	SFTPA1	2.208791209	6.483870968	0.340659341	0.01565036	N	Y	N	0.000332838	14658.05504	1.434936802	29.29786362	4.84E-05	2398.926574	0	9	9	0	3	20	4.489948926	0.769488212	4.52022906	rs1136451	rs1136451	10	79612325	79612325	+	ENSG00000122852	0	0	0	0	0	0	0	0	0	0	0	0	8	rs1136451	10	79612325	0.25	0.065217391
rs13054357	CPMER	CPMER	2.208791209	6.483870968	0.340659341	0.01565036	N	Y	N	0.000332838	14658.05504	1.434936802	29.29786362	4.84E-05	2398.926574	0	9	9	0	3	20	4.489948926	0.769488212	4.52022906	rs13054357	rs13054357	22	27695984	27695984	+	ENSG00000227838	0	0	0	1	0	0	1	0	0	0	0	0	0	rs13054357	22	27695984	0.25	0.065217391
rs1801991	RIOK3	RIOK3	2.208791209	6.483870968	0.340659341	0.01565036	N	Y	N	0.000332838	14658.05504	1.434936802	29.29786362	4.84E-05	2398.926574	0	9	9	0	3	20	4.489948926	0.769488212	4.52022906	rs1801991	rs1801991	18	23481427	23481427	+	ENSG00000101782	3	0	0	1	0	2	0	0	0	0	0	0	0	rs1801991	18	23481427	0.25	0.065217391
rs1968668	NME8,ENSG00000290149	NME8	2.208791209	6.483870968	0.340659341	0.01565036	N	Y	N	0.000332838	14658.05504	1.434936802	29.29786362	4.84E-05	2398.926574	0	9	9	0	3	20	4.489948926	0.769488212	4.52022906	rs1968668	rs1968668	7	37886046	37886046	+	ENSG00000086288,ENSG00000290149	0	0	1	4	0	0	0	0	0	0	0	0	0	rs1968668	7	37886046	0.25	0.065217391
rs3027886	HCFC1	HCFC1	2.208791209	6.483870968	0.340659341	0.01565036	N	Y	N	0.000332838	14658.05504	1.434936802	29.29786362	4.84E-05	2398.926574	0	9	9	0	3	20	4.489948926	0.769488212	4.52022906	rs3027886	rs3027886	X	153956117	153956117	+	ENSG00000172534	0	0	0	2	0	0	0	0	0	0	0	0	0	1kg_X_152874762	X	153956117	0.25	0.065217391
rs4253529	SFTPA1	SFTPA1	2.208791209	6.483870968	0.340659341	0.01565036	N	Y	N	0.000332838	14658.05504	1.434936802	29.29786362	4.84E-05	2398.926574	0	9	9	0	3	20	4.489948926	0.769488212	4.52022906	rs4253529	rs4253529	10	79614362	79614362	+	ENSG00000122852	3	0	0	0	0	0	0	0	0	0	0	0	0	rs4253529	10	79614362	0.25	0.065217391
rs4864453	SCFD2	SCFD2	2.208791209	6.483870968	0.340659341	0.01565036	N	Y	N	0.000332838	14658.05504	1.434936802	29.29786362	4.84E-05	2398.926574	0	9	9	0	3	20	4.489948926	0.769488212	4.52022906	rs4864453	rs4864453	4	53271061	53271061	+	ENSG00000184178	0	0	0	2	0	0	0	0	0	0	0	0	0	rs4864453	4	53271061	0.25	0.065217391
rs7203159			2.208791209	6.483870968	0.340659341	0.01565036	N	Y	N	0.000332838	14658.05504	1.434936802	29.29786362	4.84E-05	2398.926574	0	9	9	0	3	20	4.489948926	0.769488212	4.52022906	rs7203159	rs7203159		-1	-1			0	0	0	0	0	0	0	0	0	0	0	0	0	rs7203159	16	48819102	0.25	0.065217391
rs4975043	FRAS1	FRAS1	2.089108911	13.48424842	0.154929577	0.013250102	N	Y	N	0.133925706	32.5880384	1.580477881	115.04429	0.00560472	4.28267143	1	7	10	1	1	21	1.401636573	1.093772941	1.693551829	rs4975043	rs4975043	4	78392659	78392659	+	ENSG00000138759	0	0	0	4	0	0	0	0	0	0	0	0	0	rs4975043	4	78392659	0.25	0.065217391
rs10492277	ANKS1B	ANKS1B	2.098901099	4.658536585	0.450549451	0.042500493	N	Y	N	0.000316099	13936.71954	1.139647551	19.0426971	6.51E-05	3119.061333	0	9	9	0	4	19	4.490238984	0.718358323	4.511517766	rs10492277	rs10492277	12	98803225	98803225	+	ENSG00000185046	0	0	1	21	0	0	1	0	0	0	0	0	0	rs10492277	12	98803225	0.25	0.086956522
rs10905276			2.098901099	4.658536585	0.450549451	0.042500493	N	Y	N	0.000316099	13936.71954	1.139647551	19.0426971	6.51E-05	3119.061333	0	9	9	0	4	19	4.490238984	0.718358323	4.511517766	rs10905276	rs10905276		-1	-1			0	0	0	0	0	0	0	0	0	0	0	0	0	rs10905276	10	8038122	0.25	0.086956522
rs11584967	PRDM16	PRDM16	2.098901099	4.658536585	0.450549451	0.042500493	N	Y	N	0.000316099	13936.71954	1.139647551	19.0426971	6.51E-05	3119.061333	0	9	9	0	4	19	4.490238984	0.718358323	4.511517766	rs11584967	rs11584967	1	3380822	3380822	+	ENSG00000142611	0	0	0	6	0	0	1	0	0	0	0	0	0	rs11584967	1	3380822	0.25	0.086956522
rs11586570	RPL5,DIPK1A	RPL5	2.098901099	4.658536585	0.450549451	0.042500493	N	Y	N	0.000316099	13936.71954	1.139647551	19.0426971	6.51E-05	3119.061333	0	9	9	0	4	19	4.490238984	0.718358323	4.511517766	rs11586570	rs11586570	1	92839814	92839814	+	ENSG00000122406,ENSG00000154511	0	0	0	12	0	0	2	0	0	0	0	0	0	1kg_1_93077959	1	92839814	0.25	0.086956522
rs11710948	LPP	LPP	2.098901099	4.658536585	0.450549451	0.042500493	N	Y	N	0.000316099	13936.71954	1.139647551	19.0426971	6.51E-05	3119.061333	0	9	9	0	4	19	4.490238984	0.718358323	4.511517766	rs11710948	rs11710948	3	188679796	188679796	+	ENSG00000145012	0	0	0	16	0	0	4	0	0	0	0	0	0	rs11710948	3	188679796	0.25	0.086956522
rs11875246	DOK6	DOK6	2.098901099	4.658536585	0.450549451	0.042500493	N	Y	N	0.000316099	13936.71954	1.139647551	19.0426971	6.51E-05	3119.061333	0	9	9	0	4	19	4.490238984	0.718358323	4.511517766	rs11875246	rs11875246	18	69822739	69822739	+	ENSG00000206052	0	0	0	1	0	0	0	0	0	0	0	0	0	imm_18_65640955	18	69822739	0.25	0.086956522
rs12563149			2.098901099	4.658536585	0.450549451	0.042500493	N	Y	N	0.000316099	13936.71954	1.139647551	19.0426971	6.51E-05	3119.061333	0	9	9	0	4	19	4.490238984	0.718358323	4.511517766	rs12563149	rs12563149		-1	-1			0	0	0	0	0	0	0	0	0	0	0	0	0	1kg_1_92176095	1	91937950	0.25	0.086956522
rs12746956	DIPK1A	DIPK1A	2.098901099	4.658536585	0.450549451	0.042500493	N	Y	N	0.000316099	13936.71954	1.139647551	19.0426971	6.51E-05	3119.061333	0	9	9	0	4	19	4.490238984	0.718358323	4.511517766	rs12746956	rs12746956	1	92846585	92846585	+	ENSG00000154511	0	0	0	15	0	0	0	0	0	0	0	0	0	1kg_1_93084730	1	92846585	0.25	0.086956522
rs1328333			2.098901099	4.658536585	0.450549451	0.042500493	N	Y	N	0.000316099	13936.71954	1.139647551	19.0426971	6.51E-05	3119.061333	0	9	9	0	4	19	4.490238984	0.718358323	4.511517766	rs1328333	rs1328333		-1	-1			0	0	0	0	0	0	0	0	0	0	0	0	0	rs1328333	13	62295753	0.25	0.086956522
rs1552984			2.098901099	4.658536585	0.450549451	0.042500493	N	Y	N	0.000316099	13936.71954	1.139647551	19.0426971	6.51E-05	3119.061333	0	9	9	0	4	19	4.490238984	0.718358323	4.511517766	rs1552984	rs1552984		-1	-1			0	0	0	0	0	0	0	0	0	0	0	0	0	rs1552984	5	84638655	0.25	0.086956522
rs17022288			2.098901099	4.658536585	0.450549451	0.042500493	N	Y	N	0.000316099	13936.71954	1.139647551	19.0426971	6.51E-05	3119.061333	0	9	9	0	4	19	4.490238984	0.718358323	4.511517766	rs17022288	rs17022288		-1	-1			0	0	0	0	0	0	0	0	0	0	0	0	0	rs17022288	2	82730693	0.25	0.086956522
rs17606253	SLC16A10	SLC16A10	2.098901099	4.658536585	0.450549451	0.042500493	N	Y	N	0.000316099	13936.71954	1.139647551	19.0426971	6.51E-05	3119.061333	0	9	9	0	4	19	4.490238984	0.718358323	4.511517766	rs17606253	rs17606253	6	111205242	111205242	+	ENSG00000112394	0	0	0	2	0	0	0	0	0	0	0	0	0	1kg_6_111633138	6	111205242	0.25	0.086956522
rs17799566	DOK6	DOK6	2.098901099	4.658536585	0.450549451	0.042500493	N	Y	N	0.000316099	13936.71954	1.139647551	19.0426971	6.51E-05	3119.061333	0	9	9	0	4	19	4.490238984	0.718358323	4.511517766	rs17799566	rs17799566	18	69821177	69821177	+	ENSG00000206052	0	0	0	1	0	0	0	0	0	0	0	0	0	imm_18_65639393	18	69821177	0.25	0.086956522
rs3218253	IL2RB	IL2RB	2.098901099	4.658536585	0.450549451	0.042500493	N	Y	N	0.000316099	13936.71954	1.139647551	19.0426971	6.51E-05	3119.061333	0	9	9	0	4	19	4.490238984	0.718358323	4.511517766	rs3218253	rs3218253	22	37148770	37148770	+	ENSG00000100385	0	0	3	17	0	0	2	0	0	0	0	0	0	imm_22_35874756	22	37148770	0.25	0.086956522
rs386075	PCM1	PCM1	2.098901099	4.658536585	0.450549451	0.042500493	N	Y	N	0.000316099	13936.71954	1.139647551	19.0426971	6.51E-05	3119.061333	0	9	9	0	4	19	4.490238984	0.718358323	4.511517766	rs386075	rs386075	8	17931002	17931002	+	ENSG00000078674	0	0	0	9	0	0	2	0	0	0	0	0	0	rs386075	8	17931002	0.25	0.086956522
rs4625363	IL2RA,ENSG00000229664	IL2RA	2.098901099	4.658536585	0.450549451	0.042500493	N	Y	N	0.000316099	13936.71954	1.139647551	19.0426971	6.51E-05	3119.061333	0	9	9	0	4	19	4.490238984	0.718358323	4.511517766	rs4625363	rs4625363	10	6030541	6030541	+	ENSG00000134460,ENSG00000229664	0	0	0	7	0	0	1	0	0	0	0	0	0	imm_10_6112510	10	6030541	0.25	0.086956522
rs6538167	LINC02458	LINC02458	2.098901099	4.658536585	0.450549451	0.042500493	N	Y	N	0.000316099	13936.71954	1.139647551	19.0426971	6.51E-05	3119.061333	0	9	9	0	4	19	4.490238984	0.718358323	4.511517766	rs6538167	rs6538167	12	89063318	89063318	+	ENSG00000246363	0	0	0	1	0	0	1	0	0	0	0	0	0	rs6538167	12	89063318	0.25	0.086956522
rs727047			2.098901099	4.658536585	0.450549451	0.042500493	N	Y	N	0.000316099	13936.71954	1.139647551	19.0426971	6.51E-05	3119.061333	0	9	9	0	4	19	4.490238984	0.718358323	4.511517766	rs727047	rs727047		-1	-1			0	0	0	0	0	0	0	0	0	0	0	0	0	rs727047	22	37281678	0.25	0.086956522
rs730592	LAIR1	LAIR1	2.098901099	4.658536585	0.450549451	0.042500493	N	Y	N	0.000316099	13936.71954	1.139647551	19.0426971	6.51E-05	3119.061333	0	9	9	0	4	19	4.490238984	0.718358323	4.511517766	rs730592	rs730592	19	54352554	54352554	+	ENSG00000167613	1	0	0	0	0	0	0	0	0	0	0	0	0	rs730592,seq-rs730592	19	54352554	0.25	0.086956522
rs7365725	ENSG00000287338	ENSG00000287338	2.098901099	4.658536585	0.450549451	0.042500493	N	Y	N	0.000316099	13936.71954	1.139647551	19.0426971	6.51E-05	3119.061333	0	9	9	0	4	19	4.490238984	0.718358323	4.511517766	rs7365725	rs7365725	1	223093590	223093590	+	ENSG00000287338	0	0	0	2	0	0	2	0	0	0	0	0	0	rs7365725	1	223093590	0.25	0.086956522
rs747779	SPTBN5	SPTBN5	2.098901099	4.658536585	0.450549451	0.042500493	N	Y	N	0.000316099	13936.71954	1.139647551	19.0426971	6.51E-05	3119.061333	0	9	9	0	4	19	4.490238984	0.718358323	4.511517766	rs747779	rs747779	15	41878380	41878380	+	ENSG00000137877	0	0	0	0	1	0	0	0	0	0	0	0	1	rs747779	15	41878380	0.25	0.086956522
rs77139620	DOK6	DOK6	2.098901099	4.658536585	0.450549451	0.042500493	N	Y	N	0.000316099	13936.71954	1.139647551	19.0426971	6.51E-05	3119.061333	0	9	9	0	4	19	4.490238984	0.718358323	4.511517766	rs77139620	rs77139620	18	69825349	69825349	+	ENSG00000206052	0	0	0	1	0	0	0	0	0	0	0	0	0	imm_18_65643565	18	69825349	0.25	0.086956522
rs77741804	DIPK1A	DIPK1A	2.098901099	4.658536585	0.450549451	0.042500493	N	Y	N	0.000316099	13936.71954	1.139647551	19.0426971	6.51E-05	3119.061333	0	9	9	0	4	19	4.490238984	0.718358323	4.511517766	rs77741804	rs77741804	1	92858481	92858481	+	ENSG00000154511	0	0	0	5	0	0	0	0	0	0	0	0	0	1kg_1_93096626	1	92858481	0.25	0.086956522
rs78508287	DOK6	DOK6	2.098901099	4.658536585	0.450549451	0.042500493	N	Y	N	0.000316099	13936.71954	1.139647551	19.0426971	6.51E-05	3119.061333	0	9	9	0	4	19	4.490238984	0.718358323	4.511517766	rs78508287	rs78508287	18	69819464	69819464	+	ENSG00000206052	0	0	0	2	0	0	0	0	0	0	0	0	0	imm_18_65637680	18	69819464	0.25	0.086956522
rs79758786	CD226,DOK6	CD226	2.098901099	4.658536585	0.450549451	0.042500493	N	Y	N	0.000316099	13936.71954	1.139647551	19.0426971	6.51E-05	3119.061333	0	9	9	0	4	19	4.490238984	0.718358323	4.511517766	rs79758786	rs79758786	18	69834615	69834615	+	ENSG00000150637,ENSG00000206052	0	0	1	2	0	0	0	0	0	0	0	0	0	imm_18_65652831	18	69834615	0.25	0.086956522
rs9352613			2.098901099	4.658536585	0.450549451	0.042500493	N	Y	N	0.000316099	13936.71954	1.139647551	19.0426971	6.51E-05	3119.061333	0	9	9	0	4	19	4.490238984	0.718358323	4.511517766	rs9352613	rs9352613		-1	-1			0	0	0	0	0	0	0	0	0	0	0	0	0	rs9352613	6	78714716	0.25	0.086956522
rs9468559	GABBR1	GABBR1	2.098901099	4.658536585	0.450549451	0.042500493	N	Y	N	0.000316099	13936.71954	1.139647551	19.0426971	6.51E-05	3119.061333	0	9	9	0	4	19	4.490238984	0.718358323	4.511517766	rs9468559	rs9468559	6	29597510	29597510	+	ENSG00000204681	0	0	0	1	0	0	0	0	0	0	0	0	0	rs9468559	6	29597510	0.25	0.086956522
rs9833596			2.098901099	4.658536585	0.450549451	0.042500493	N	Y	N	0.000316099	13936.71954	1.139647551	19.0426971	6.51E-05	3119.061333	0	9	9	0	4	19	4.490238984	0.718358323	4.511517766	rs9833596	rs9833596		-1	-1			0	0	0	0	0	0	0	0	0	0	0	0	0	rs9833596	3	26048458	0.25	0.086956522
rs9992274			2.098901099	4.658536585	0.450549451	0.042500493	N	Y	N	0.000316099	13936.71954	1.139647551	19.0426971	6.51E-05	3119.061333	0	9	9	0	4	19	4.490238984	0.718358323	4.511517766	rs9992274	rs9992274		-1	-1			0	0	0	0	0	0	0	0	0	0	0	0	0	imm_4_123230138	4	122089533	0.25	0.086956522
rs10144999			0.200799201	9.571428571	0.020979021	0.004649904	N	Y	N	0.000295657	136.3755092	1.761596822	52.00522829	2.73E-05	16.13604394	0	9	9	1	2	20	3.326970433	0.863551932	3.390452993	rs10144999	rs10144999		-1	-1			0	0	0	0	0	0	0	0	0	0	0	0	0	rs10144999	14	42082900	0.25	0.086956522
rs10233772	ENSG00000230333	ENSG00000230333	1.99009901	6.728429986	0.295774648	0.040565855	N	Y	N	0.127368428	31.09478651	1.210640486	37.39489187	0.0138874	6.299425437	1	7	10	1	2	20	1.402477438	0.875098104	1.5605183	rs10233772	rs10233772	7	11331904	11331904	+	ENSG00000230333	0	0	0	5	0	0	5	0	0	0	0	0	0	rs10233772	7	11331904	0.25	0.086956522
rs12548509			1.99009901	6.728429986	0.295774648	0.040565855	N	Y	N	0.127368428	31.09478651	1.210640486	37.39489187	0.0138874	6.299425437	1	7	10	1	2	20	1.402477438	0.875098104	1.5605183	rs12548509	rs12548509		-1	-1			0	0	0	0	0	0	0	0	0	0	0	0	0	rs12548509	8	46462263	0.25	0.086956522
rs12961677			1.99009901	6.728429986	0.295774648	0.040565855	N	Y	N	0.127368428	31.09478651	1.210640486	37.39489187	0.0138874	6.299425437	1	7	10	1	2	20	1.402477438	0.875098104	1.5605183	rs12961677	rs12961677		-1	-1			0	0	0	0	0	0	0	0	0	0	0	0	0	rs12961677	18	77767298	0.25	0.086956522
rs1544684	MANSC1	MANSC1	0.200799201	9.571428571	0.020979021	0.004649904	N	Y	N	0.000295657	136.3755092	1.761596822	52.00522829	2.73E-05	16.13604394	0	9	9	1	2	20	3.326970433	0.863551932	3.390452993	rs1544684	rs1544684	12	12341150	12341150	+	ENSG00000111261	0	0	0	4	0	0	0	0	0	0	0	0	0	rs1544684	12	12341150	0.25	0.086956522
rs16918645	REEP3	REEP3	1.99009901	6.728429986	0.295774648	0.040565855	N	Y	N	0.127368428	31.09478651	1.210640486	37.39489187	0.0138874	6.299425437	1	7	10	1	2	20	1.402477438	0.875098104	1.5605183	rs16918645	rs16918645	10	63586540	63586540	+	ENSG00000165476	0	0	0	1	0	0	0	0	0	0	0	0	0	rs16918645	10	63586540	0.25	0.086956522
rs2086765			1.99009901	6.728429986	0.295774648	0.040565855	N	Y	N	0.127368428	31.09478651	1.210640486	37.39489187	0.0138874	6.299425437	1	7	10	1	2	20	1.402477438	0.875098104	1.5605183	rs2086765	rs2086765		-1	-1			0	0	0	0	0	0	0	0	0	0	0	0	0	rs2086765	4	124870097	0.25	0.086956522
rs4242025			1.99009901	6.728429986	0.295774648	0.040565855	N	Y	N	0.127368428	31.09478651	1.210640486	37.39489187	0.0138874	6.299425437	1	7	10	1	2	20	1.402477438	0.875098104	1.5605183	rs4242025	rs4242025		-1	-1			0	0	0	0	0	0	0	0	0	0	0	0	0	rs4242025	5	51817313	0.25	0.086956522
rs4898763	TTC6	TTC6	1.99009901	6.728429986	0.295774648	0.040565855	N	Y	N	0.127368428	31.09478651	1.210640486	37.39489187	0.0138874	6.299425437	1	7	10	1	2	20	1.402477438	0.875098104	1.5605183	rs4898763	rs4898763	14	37819807	37819807	+	ENSG00000139865	0	0	2	6	0	0	0	0	0	0	0	0	0	rs4898763	14	37819807	0.25	0.086956522
rs6792236	IL17RD	IL17RD	1.99009901	6.728429986	0.295774648	0.040565855	N	Y	N	0.127368428	31.09478651	1.210640486	37.39489187	0.0138874	6.299425437	1	7	10	1	2	20	1.402477438	0.875098104	1.5605183	rs6792236	rs6792236	3	57115287	57115287	+	ENSG00000144730	0	0	0	6	0	0	2	0	0	0	0	0	0	rs6792236	3	57115287	0.25	0.086956522
rs7646705	SLC41A3	SLC41A3	1.99009901	6.728429986	0.295774648	0.040565855	N	Y	N	0.127368428	31.09478651	1.210640486	37.39489187	0.0138874	6.299425437	1	7	10	1	2	20	1.402477438	0.875098104	1.5605183	rs7646705	rs7646705	3	126026590	126026590	+	ENSG00000114544	0	0	2	26	0	0	4	0	0	0	0	0	0	rs7646705	3	126026590	0.25	0.086956522
rs9289806	ENSG00000243944	ENSG00000243944	1.99009901	6.728429986	0.295774648	0.040565855	N	Y	N	0.127368428	31.09478651	1.210640486	37.39489187	0.0138874	6.299425437	1	7	10	1	2	20	1.402477438	0.875098104	1.5605183	rs9289806	rs9289806	3	150179996	150179996	+	ENSG00000243944	0	0	0	4	0	0	4	0	0	0	0	0	0	rs9289806	3	150179996	0.25	0.086956522
rs10205764	COL4A3	COL4A3	0.190809191	6.161290323	0.030969031	0.01565036	N	Y	N	0.000280732	129.6901212	1.359035956	27.93266674	4.21E-05	22.78199456	0	9	9	1	3	19	3.327361874	0.771178894	3.367723514	rs10205764	rs10205764	2	227214531	227214531	+	ENSG00000169031	0	0	0	2	0	0	0	0	0	0	0	0	0	rs10205764	2	227214531	0.25	0.108695652
rs10484578	ZNF76	ZNF76	0.190809191	6.161290323	0.030969031	0.01565036	N	Y	N	0.000280732	129.6901212	1.359035956	27.93266674	4.21E-05	22.78199456	0	9	9	1	3	19	3.327361874	0.771178894	3.367723514	rs10484578	rs10484578	6	35278542	35278542	+	ENSG00000065029	0	0	2	18	0	0	10	0	0	0	0	0	0	imm_6_35354297	6	35278542	0.25	0.108695652
rs11108715	NAV3	NAV3	0.190809191	6.161290323	0.030969031	0.01565036	N	Y	N	0.000280732	129.6901212	1.359035956	27.93266674	4.21E-05	22.78199456	0	9	9	1	3	19	3.327361874	0.771178894	3.367723514	rs11108715	rs11108715	12	78195713	78195713	+	ENSG00000067798	0	0	0	5	0	0	0	0	0	0	0	0	0	rs11108715	12	78195713	0.25	0.108695652
rs12129013	DDAH1,BCL10-AS1	DDAH1	0.190809191	6.161290323	0.030969031	0.01565036	N	Y	N	0.000280732	129.6901212	1.359035956	27.93266674	4.21E-05	22.78199456	0	9	9	1	3	19	3.327361874	0.771178894	3.367723514	rs12129013	rs12129013	1	85426026	85426026	+	ENSG00000153904,ENSG00000223653	0	0	0	6	0	0	2	0	0	0	0	0	0	rs12129013	1	85426026	0.25	0.108695652
rs12500560			0.190809191	6.161290323	0.030969031	0.01565036	N	Y	N	0.000280732	129.6901212	1.359035956	27.93266674	4.21E-05	22.78199456	0	9	9	1	3	19	3.327361874	0.771178894	3.367723514	rs12500560	rs12500560		-1	-1			0	0	0	0	0	0	0	0	0	0	0	0	0	rs12500560	4	160306545	0.25	0.108695652
rs2889962	NTRK2	NTRK2	0.190809191	6.161290323	0.030969031	0.01565036	N	Y	N	0.000280732	129.6901212	1.359035956	27.93266674	4.21E-05	22.78199456	0	9	9	1	3	19	3.327361874	0.771178894	3.367723514	rs2889962	rs2889962	9	84747124	84747124	+	ENSG00000148053	0	0	2	96	0	0	22	0	0	0	0	0	0	rs2889962	9	84747124	0.25	0.108695652
rs35069904	EBF1	EBF1	0.190809191	6.161290323	0.030969031	0.01565036	N	Y	N	0.000280732	129.6901212	1.359035956	27.93266674	4.21E-05	22.78199456	0	9	9	1	3	19	3.327361874	0.771178894	3.367723514	rs35069904	rs35069904	5	159097847	159097847	+	ENSG00000164330	0	0	0	12	0	0	3	0	0	0	0	0	0	imm_5_158457433	5	159097847	0.25	0.108695652
rs5030717	TLR4,ENSG00000285082	TLR4	0.190809191	6.161290323	0.030969031	0.01565036	N	Y	N	0.000280732	129.6901212	1.359035956	27.93266674	4.21E-05	22.78199456	0	9	9	1	3	19	3.327361874	0.771178894	3.367723514	rs5030717	rs5030717	9	117711556	117711556	+	ENSG00000136869,ENSG00000285082	0	0	6	14	0	0	1	0	0	0	0	0	0	rs5030717	9	117711556	0.25	0.108695652
rs7039299	NTRK2	NTRK2	0.190809191	6.161290323	0.030969031	0.01565036	N	Y	N	0.000280732	129.6901212	1.359035956	27.93266674	4.21E-05	22.78199456	0	9	9	1	3	19	3.327361874	0.771178894	3.367723514	rs7039299	rs7039299	9	84735963	84735963	+	ENSG00000148053	0	0	2	96	0	0	22	0	0	0	0	0	0	rs7039299	9	84735963	0.25	0.108695652
rs72752866	IGF1R	IGF1R	0.190809191	6.161290323	0.030969031	0.01565036	N	Y	N	0.000280732	129.6901212	1.359035956	27.93266674	4.21E-05	22.78199456	0	9	9	1	3	19	3.327361874	0.771178894	3.367723514	rs72752866	rs72752866	15	98918213	98918213	+	ENSG00000140443	0	0	1	6	0	0	1	0	0	0	0	0	0	rs72752866	15	98918213	0.25	0.108695652
rs7840980	XKR6	XKR6	0.190809191	6.161290323	0.030969031	0.01565036	N	Y	N	0.000280732	129.6901212	1.359035956	27.93266674	4.21E-05	22.78199456	0	9	9	1	3	19	3.327361874	0.771178894	3.367723514	rs7840980	rs7840980	8	11097353	11097353	+	ENSG00000171044	0	0	0	3	0	0	0	0	0	0	0	0	0	1kg_8_10992273	8	11097353	0.25	0.108695652
rs9947576	CDH2	CDH2	0.190809191	6.161290323	0.030969031	0.01565036	N	Y	N	0.000280732	129.6901212	1.359035956	27.93266674	4.21E-05	22.78199456	0	9	9	1	3	19	3.327361874	0.771178894	3.367723514	rs9947576	rs9947576	18	27979778	27979778	+	ENSG00000170558	0	0	2	8	0	0	1	0	0	0	0	0	0	rs9947576	18	27979778	0.25	0.108695652
rs10007986			0.180819181	4.414634146	0.040959041	0.042500493	N	Y	N	0.000265807	123.0048049	1.075732712	18.11694897	5.70E-05	29.44783365	0	9	9	1	4	18	3.327796514	0.720368848	3.356021969	rs10007986	rs10007986		-1	-1			0	0	0	0	0	0	0	0	0	0	0	0	0	rs10007986	4	189415483	0.25	0.130434783
rs10038727	WWC1	WWC1	0.180819181	4.414634146	0.040959041	0.042500493	N	Y	N	0.000265807	123.0048049	1.075732712	18.11694897	5.70E-05	29.44783365	0	9	9	1	4	18	3.327796514	0.720368848	3.356021969	rs10038727	rs10038727	5	168459532	168459532	+	ENSG00000113645	0	0	0	6	0	0	1	0	0	0	0	0	0	rs10038727	5	168459532	0.25	0.130434783
rs10500628	MMP26,OR51A7	MMP26	0.180819181	4.414634146	0.040959041	0.042500493	N	Y	N	0.000265807	123.0048049	1.075732712	18.11694897	5.70E-05	29.44783365	0	9	9	1	4	18	3.327796514	0.720368848	3.356021969	rs10500628	rs10500628	11	4905717	4905717	+	ENSG00000167346,ENSG00000176895	0	0	0	3	0	0	0	0	0	0	0	0	0	rs10500628	11	4905717	0.25	0.130434783
rs10817405			0.180819181	4.414634146	0.040959041	0.042500493	N	Y	N	0.000265807	123.0048049	1.075732712	18.11694897	5.70E-05	29.44783365	0	9	9	1	4	18	3.327796514	0.720368848	3.356021969	rs10817405	rs10817405		-1	-1			0	0	0	0	0	0	0	0	0	0	0	0	0	rs10817405	9	112917139	0.25	0.130434783
rs10876210	ENSG00000260473,FIGNL2	ENSG00000260473	0.180819181	4.414634146	0.040959041	0.042500493	N	Y	N	0.000265807	123.0048049	1.075732712	18.11694897	5.70E-05	29.44783365	0	9	9	1	4	18	3.327796514	0.720368848	3.356021969	rs10876210	rs10876210	12	51826098	51826098	+	ENSG00000260473,ENSG00000261308	0	0	0	3	0	0	2	0	0	0	0	0	0	rs10876210	12	51826098	0.25	0.130434783
rs10925000	ZNF496-DT,ENSG00000289728	ZNF496-DT	0.180819181	4.414634146	0.040959041	0.042500493	N	Y	N	0.000265807	123.0048049	1.075732712	18.11694897	5.70E-05	29.44783365	0	9	9	1	4	18	3.327796514	0.720368848	3.356021969	rs10925000	rs10925000	1	247373824	247373824	+	ENSG00000289234,ENSG00000289728	0	0	0	15	0	0	15	0	0	0	0	0	0	rs10925000	1	247373824	0.25	0.130434783
rs1093703	KDM4C,ENSG00000293552	KDM4C	0.180819181	4.414634146	0.040959041	0.042500493	N	Y	N	0.000265807	123.0048049	1.075732712	18.11694897	5.70E-05	29.44783365	0	9	9	1	4	18	3.327796514	0.720368848	3.356021969	rs1093703	rs1093703	9	7024194	7024194	+	ENSG00000107077,ENSG00000293552	0	0	0	12	0	0	0	0	0	0	0	0	0	rs1093703	9	7024194	0.25	0.130434783
rs11599634			0.180819181	4.414634146	0.040959041	0.042500493	N	Y	N	0.000265807	123.0048049	1.075732712	18.11694897	5.70E-05	29.44783365	0	9	9	1	4	18	3.327796514	0.720368848	3.356021969	rs11599634	rs11599634		-1	-1			0	0	0	0	0	0	0	0	0	0	0	0	0	imm_10_6497511	10	6415543	0.25	0.130434783
rs12534537	ENSG00000229618	ENSG00000229618	0.180819181	4.414634146	0.040959041	0.042500493	N	Y	N	0.000265807	123.0048049	1.075732712	18.11694897	5.70E-05	29.44783365	0	9	9	1	4	18	3.327796514	0.720368848	3.356021969	rs12534537	rs12534537	7	13003788	13003788	+	ENSG00000229618	0	0	0	6	0	0	6	0	0	0	0	0	0	rs12534537	7	13003788	0.25	0.130434783
rs12975556			0.180819181	4.414634146	0.040959041	0.042500493	N	Y	N	0.000265807	123.0048049	1.075732712	18.11694897	5.70E-05	29.44783365	0	9	9	1	4	18	3.327796514	0.720368848	3.356021969	rs12975556	rs12975556		-1	-1			0	0	0	0	0	0	0	0	0	0	0	0	0	rs12975556	19	32235764	0.25	0.130434783
rs16843076			0.180819181	4.414634146	0.040959041	0.042500493	N	Y	N	0.000265807	123.0048049	1.075732712	18.11694897	5.70E-05	29.44783365	0	9	9	1	4	18	3.327796514	0.720368848	3.356021969	rs16843076	rs16843076		-1	-1			0	0	0	0	0	0	0	0	0	0	0	0	0	rs16843076	4	7127274	0.25	0.130434783
rs16975111			0.180819181	4.414634146	0.040959041	0.042500493	N	Y	N	0.000265807	123.0048049	1.075732712	18.11694897	5.70E-05	29.44783365	0	9	9	1	4	18	3.327796514	0.720368848	3.356021969	rs16975111	rs16975111		-1	-1			0	0	0	0	0	0	0	0	0	0	0	0	0	rs16975111	18	41648314	0.25	0.130434783
rs17628037			0.180819181	4.414634146	0.040959041	0.042500493	N	Y	N	0.000265807	123.0048049	1.075732712	18.11694897	5.70E-05	29.44783365	0	9	9	1	4	18	3.327796514	0.720368848	3.356021969	rs17628037	rs17628037		-1	-1			0	0	0	0	0	0	0	0	0	0	0	0	0	rs17628037	7	81349560	0.25	0.130434783
rs1980619			0.180819181	4.414634146	0.040959041	0.042500493	N	Y	N	0.000265807	123.0048049	1.075732712	18.11694897	5.70E-05	29.44783365	0	9	9	1	4	18	3.327796514	0.720368848	3.356021969	rs1980619	rs1980619		-1	-1			0	0	0	0	0	0	0	0	0	0	0	0	0	rs1980619	14	103897749	0.25	0.130434783
rs2058446	GIMAP5,BET1P1	GIMAP5	0.180819181	4.414634146	0.040959041	0.042500493	N	Y	N	0.000265807	123.0048049	1.075732712	18.11694897	5.70E-05	29.44783365	0	9	9	1	4	18	3.327796514	0.720368848	3.356021969	rs2058446	rs2058446	7	150749983	150749983	+	ENSG00000196329,ENSG00000241134	0	0	0	0	0	2	0	0	0	0	0	0	0	rs2058446	7	150749983	0.25	0.130434783
rs4576167	WWC1	WWC1	0.180819181	4.414634146	0.040959041	0.042500493	N	Y	N	0.000265807	123.0048049	1.075732712	18.11694897	5.70E-05	29.44783365	0	9	9	1	4	18	3.327796514	0.720368848	3.356021969	rs4576167	rs4576167	5	168459692	168459692	+	ENSG00000113645	0	0	0	6	0	0	1	0	0	0	0	0	0	rs4576167	5	168459692	0.25	0.130434783
rs4805744			0.180819181	4.414634146	0.040959041	0.042500493	N	Y	N	0.000265807	123.0048049	1.075732712	18.11694897	5.70E-05	29.44783365	0	9	9	1	4	18	3.327796514	0.720368848	3.356021969	rs4805744	rs4805744		-1	-1			0	0	0	0	0	0	0	0	0	0	0	0	0	rs4805744	19	32253597	0.25	0.130434783
rs516505	ENSG00000260473,FIGNL2	ENSG00000260473	0.180819181	4.414634146	0.040959041	0.042500493	N	Y	N	0.000265807	123.0048049	1.075732712	18.11694897	5.70E-05	29.44783365	0	9	9	1	4	18	3.327796514	0.720368848	3.356021969	rs516505	rs516505	12	51830007	51830007	+	ENSG00000260473,ENSG00000261308	0	0	0	6	0	0	4	0	0	0	0	0	0	rs516505	12	51830007	0.25	0.130434783
rs6989930	PINX1,PINX1	PINX1	0.180819181	4.414634146	0.040959041	0.042500493	N	Y	N	0.000265807	123.0048049	1.075732712	18.11694897	5.70E-05	29.44783365	0	9	9	1	4	18	3.327796514	0.720368848	3.356021969	rs6989930	rs6989930	8	10812598	10812598	+	ENSG00000254093,ENSG00000258724	0	0	2	6	0	0	0	0	0	0	0	0	0	rs6989930	8	10812598	0.25	0.130434783
rs7519141			0.180819181	4.414634146	0.040959041	0.042500493	N	Y	N	0.000265807	123.0048049	1.075732712	18.11694897	5.70E-05	29.44783365	0	9	9	1	4	18	3.327796514	0.720368848	3.356021969	rs7519141	rs7519141		-1	-1			0	0	0	0	0	0	0	0	0	0	0	0	0	rs7519141	1	165456299	0.25	0.130434783
rs7586267	ENSG00000288819	ENSG00000288819	0.180819181	4.414634146	0.040959041	0.042500493	N	Y	N	0.000265807	123.0048049	1.075732712	18.11694897	5.70E-05	29.44783365	0	9	9	1	4	18	3.327796514	0.720368848	3.356021969	rs7586267	rs7586267	2	218368729	218368729	+	ENSG00000288819	0	0	0	0	0	1	0	0	0	0	0	0	0	seq-rs7586267	2	218368729	0.25	0.130434783
rs7837657	FAM167A	FAM167A	0.180819181	4.414634146	0.040959041	0.042500493	N	Y	N	0.000265807	123.0048049	1.075732712	18.11694897	5.70E-05	29.44783365	0	9	9	1	4	18	3.327796514	0.720368848	3.356021969	rs7837657	rs7837657	8	11464052	11464052	+	ENSG00000154319	0	0	0	5	0	0	2	0	0	0	0	0	0	imm_8_11358971	8	11464052	0.25	0.130434783
rs7973471			0.180819181	4.414634146	0.040959041	0.042500493	N	Y	N	0.000265807	123.0048049	1.075732712	18.11694897	5.70E-05	29.44783365	0	9	9	1	4	18	3.327796514	0.720368848	3.356021969	rs7973471	rs7973471		-1	-1			0	0	0	0	0	0	0	0	0	0	0	0	0	rs7973471	12	5039722	0.25	0.130434783
rs9376069			0.180819181	4.414634146	0.040959041	0.042500493	N	Y	N	0.000265807	123.0048049	1.075732712	18.11694897	5.70E-05	29.44783365	0	9	9	1	4	18	3.327796514	0.720368848	3.356021969	rs9376069	rs9376069		-1	-1			0	0	0	0	0	0	0	0	0	0	0	0	0	rs9376069	6	134848240	0.25	0.130434783
rs9385707			0.180819181	4.414634146	0.040959041	0.042500493	N	Y	N	0.000265807	123.0048049	1.075732712	18.11694897	5.70E-05	29.44783365	0	9	9	1	4	18	3.327796514	0.720368848	3.356021969	rs9385707	rs9385707		-1	-1			0	0	0	0	0	0	0	0	0	0	0	0	0	rs9385707	6	134847336	0.25	0.130434783
rs12171538	CDH12	CDH12	0.099947671	9.095238095	0.010989011	0.005818639	N	Y	N	0.000167259	59.72485612	1.669018542	49.56407249	1.62E-05	7.449143345	0	9	9	2	2	19	3.261661633	0.865058794	3.325999258	rs12171538	rs12171538	5	21847422	21847422	+	ENSG00000154162	0	0	0	10	0	0	4	0	0	0	0	0	0	rs12171538	5	21847422	0.25	0.130434783
rs10810147	ENSG00000287708	ENSG00000287708	0.094714809	5.838709677	0.016221873	0.019907892	N	Y	N	0.000158365	56.64710819	1.283162577	26.56758489	2.50E-05	10.50808235	0	9	9	2	3	18	3.262105027	0.773052058	3.302826249	rs10810147	rs10810147	9	14442047	14442047	+	ENSG00000287708	0	0	0	3	0	0	3	0	0	0	0	0	0	rs10810147	9	14442047	0.25	0.152173913
rs12990630			0.094714809	5.838709677	0.016221873	0.019907892	N	Y	N	0.000158365	56.64710819	1.283162577	26.56758489	2.50E-05	10.50808235	0	9	9	2	3	18	3.262105027	0.773052058	3.302826249	rs12990630	rs12990630		-1	-1			0	0	0	0	0	0	0	0	0	0	0	0	0	rs12990630	2	18928665	0.25	0.152173913
rs6508522	CDH2	CDH2	0.094714809	5.838709677	0.016221873	0.019907892	N	Y	N	0.000158365	56.64710819	1.283162577	26.56758489	2.50E-05	10.50808235	0	9	9	2	3	18	3.262105027	0.773052058	3.302826249	rs6508522	rs6508522	18	27977909	27977909	+	ENSG00000170558	0	0	2	8	0	0	1	0	0	0	0	0	0	rs6508522	18	27977909	0.25	0.152173913
rs67857566	ENSG00000285280,ENSG00000289995	ENSG00000285280	0.094714809	5.838709677	0.016221873	0.019907892	N	Y	N	0.000158365	56.64710819	1.283162577	26.56758489	2.50E-05	10.50808235	0	9	9	2	3	18	3.262105027	0.773052058	3.302826249	rs67857566	rs67857566	1	192612521	192612521	+	ENSG00000285280,ENSG00000289995	0	0	0	7	0	0	7	0	0	0	0	0	0	seq-ENSSNP8658313	1	192612521	0.25	0.152173913
rs7240351	CDH2	CDH2	0.094714809	5.838709677	0.016221873	0.019907892	N	Y	N	0.000158365	56.64710819	1.283162577	26.56758489	2.50E-05	10.50808235	0	9	9	2	3	18	3.262105027	0.773052058	3.302826249	rs7240351	rs7240351	18	27974492	27974492	+	ENSG00000170558	0	0	4	16	0	0	2	0	0	0	0	0	0	rs7240351	18	27974492	0.25	0.152173913
rs7243677	CDH2	CDH2	0.094714809	5.838709677	0.016221873	0.019907892	N	Y	N	0.000158365	56.64710819	1.283162577	26.56758489	2.50E-05	10.50808235	0	9	9	2	3	18	3.262105027	0.773052058	3.302826249	rs7243677	rs7243677	18	27978234	27978234	+	ENSG00000170558	0	0	2	8	0	0	1	0	0	0	0	0	0	rs7243677	18	27978234	0.25	0.152173913
rs7839644			0.094714809	5.838709677	0.016221873	0.019907892	N	Y	N	0.000158365	56.64710819	1.283162577	26.56758489	2.50E-05	10.50808235	0	9	9	2	3	18	3.262105027	0.773052058	3.302826249	rs7839644	rs7839644		-1	-1			0	0	0	0	0	0	0	0	0	0	0	0	0	imm_8_11380753	8	11485835	0.25	0.152173913
rs10982618	DELEC1	DELEC1	0.060616803	5.516129032	0.010989011	0.017290651	N	Y	N	0.000106053	34.64679393	1.207321179	25.20263873	1.78E-05	6.80011769	0	9	9	3	3	17	3.238973647	0.775138953	3.279489503	rs10982618	rs10982618	9	115225336	115225336	+	ENSG00000173077	0	0	0	4	0	0	4	0	0	0	0	0	0	rs10982618	9	115225336	0.25	0.195652174
rs11111535	C12orf42	C12orf42	0.060616803	5.516129032	0.010989011	0.017290651	N	Y	N	0.000106053	34.64679393	1.207321179	25.20263873	1.78E-05	6.80011769	0	9	9	3	3	17	3.238973647	0.775138953	3.279489503	rs11111535	rs11111535	12	103340437	103340437	+	ENSG00000179088	0	0	4	20	0	0	8	0	0	0	0	0	0	rs11111535	12	103340437	0.25	0.195652174
rs28591514	XKR6,ENSG00000254839	XKR6	0.060616803	5.516129032	0.010989011	0.017290651	N	Y	N	0.000106053	34.64679393	1.207321179	25.20263873	1.78E-05	6.80011769	0	9	9	3	3	17	3.238973647	0.775138953	3.279489503	rs28591514	rs28591514	8	11067024	11067024	+	ENSG00000171044,ENSG00000254839	0	0	0	1	0	1	0	0	0	0	0	0	0	1kg_8_10961944	8	11067024	0.25	0.195652174
rs6121588	RBBP8NL	RBBP8NL	0.060616803	5.516129032	0.010989011	0.017290651	N	Y	N	0.000106053	34.64679393	1.207321179	25.20263873	1.78E-05	6.80011769	0	9	9	3	3	17	3.238973647	0.775138953	3.279489503	rs6121588	rs6121588	20	62421984	62421984	+	ENSG00000130701	0	0	0	2	0	0	0	0	0	0	0	0	0	rs6121588	20	62421984	0.25	0.195652174
rs8025470	TMCO5B,ENSG00000293377	TMCO5B	0.060616803	5.516129032	0.010989011	0.017290651	N	Y	N	0.000106053	34.64679393	1.207321179	25.20263873	1.78E-05	6.80011769	0	9	9	3	3	17	3.238973647	0.775138953	3.279489503	rs8025470	rs8025470	15	33236067	33236067	+	ENSG00000215296,ENSG00000293377	0	0	0	1	0	1	1	0	0	0	0	0	0	rs8025470	15	33236067	0.25	0.195652174
rs10918695	CD247	CD247	22.89189189	126.9459459	0.180327869	0.001415536	N	N	N	0.033967907	15427.46547	0.235565395	68411.03799	2.23E-05	1457.49275	1	6	11	0	0	23	3.323021373	3.208942904	4.590536498	rs10918695	rs10918695	1	167468716	167468716	+	ENSG00000198821	0	0	6	63	0	0	18	0	0	0	0	0	0	rs10918695	1	167468716	0.222222222	0
rs17012535			22.89189189	126.9459459	0.180327869	0.001415536	N	N	N	0.033967907	15427.46547	0.235565395	68411.03799	2.23E-05	1457.49275	1	6	11	0	0	23	3.323021373	3.208942904	4.590536498	rs17012535	rs17012535		-1	-1			0	0	0	0	0	0	0	0	0	0	0	0	0	rs17012535	3	23000822	0.222222222	0
rs17469978	SHC4,ENSG00000259602	SHC4	40.09090909	78.27272727	0.512195122	0.004128647	N	N	N	0.067827489	23696.60158	0.142069609	43124.07039	6.84E-05	3838.123329	2	4	12	0	0	23	3.25609047	3.220223146	4.551932877	rs17469978	rs17469978	15	48945279	48945279	+	ENSG00000185634,ENSG00000259602	0	0	0	2	0	0	1	0	0	0	0	0	0	rs17469978	15	48945279	0.222222222	0
rs17754981			22.89189189	126.9459459	0.180327869	0.001415536	N	N	N	0.033967907	15427.46547	0.235565395	68411.03799	2.23E-05	1457.49275	1	6	11	0	0	23	3.323021373	3.208942904	4.590536498	rs17754981	rs17754981		-1	-1			0	0	0	0	0	0	0	0	0	0	0	0	0	imm_2_65358931	2	65278293	0.222222222	0
rs6745303	ACTR2	ACTR2	22.89189189	126.9459459	0.180327869	0.001415536	N	N	N	0.033967907	15427.46547	0.235565395	68411.03799	2.23E-05	1457.49275	1	6	11	0	0	23	3.323021373	3.208942904	4.590536498	rs6745303	rs6745303	2	65253060	65253060	+	ENSG00000138071	0	0	0	4	0	0	0	0	0	0	0	0	0	imm_2_65333698	2	65253060	0.222222222	0
rs72894531			22.89189189	126.9459459	0.180327869	0.001415536	N	N	N	0.033967907	15427.46547	0.235565395	68411.03799	2.23E-05	1457.49275	1	6	11	0	0	23	3.323021373	3.208942904	4.590536498	rs72894531	rs72894531		-1	-1			0	0	0	0	0	0	0	0	0	0	0	0	0	imm_2_65356649	2	65276011	0.222222222	0
rs10245518	CNTNAP2	CNTNAP2	2.188118812	16.11251125	0.135802469	0.005344023	N	Y	N	0.000330832	14472.18708	1.922015026	135.0733555	1.69E-05	1088.169522	0	8	10	0	1	22	4.488235597	1.084807111	4.586125565	rs10245518	rs10245518	7	147651261	147651261	+	ENSG00000174469	0	0	0	5	0	0	4	0	0	0	0	0	0	rs10245518	7	147651261	0.222222222	0.02173913
rs10501381	OOSP2	OOSP2	21.9009009	11.04095004	1.983606557	0.019023136	N	Y	N	0.032478668	14768.13827	1.280267256	95.21650833	0.002243628	1753.720161	1	6	11	0	1	22	3.323316095	1.099256246	3.461519355	rs10501381	rs10501381	11	60047666	60047666	+	ENSG00000149507	3	0	0	0	0	0	0	0	0	0	0	0	0	rs10501381	11	60047666	0.222222222	0.02173913
rs10974260	GLIS3	GLIS3	21.9009009	11.04095004	1.983606557	0.019023136	N	Y	N	0.032478668	14768.13827	1.280267256	95.21650833	0.002243628	1753.720161	1	6	11	0	1	22	3.323316095	1.099256246	3.461519355	rs10974260	rs10974260	9	3958159	3958159	+	ENSG00000107249	0	0	2	11	0	0	6	0	0	0	0	0	0	rs10974260	9	3958159	0.222222222	0.02173913
rs11233358			21.9009009	11.04095004	1.983606557	0.019023136	N	Y	N	0.032478668	14768.13827	1.280267256	95.21650833	0.002243628	1753.720161	1	6	11	0	1	22	3.323316095	1.099256246	3.461519355	rs11233358	rs11233358		-1	-1			0	0	0	0	0	0	0	0	0	0	0	0	0	seq-rs11233358	11	71368356	0.222222222	0.02173913
rs11247367	IGF1R	IGF1R	2.188118812	16.11251125	0.135802469	0.005344023	N	Y	N	0.000330832	14472.18708	1.922015026	135.0733555	1.69E-05	1088.169522	0	8	10	0	1	22	4.488235597	1.084807111	4.586125565	rs11247367	rs11247367	15	98693047	98693047	+	ENSG00000140443	0	0	0	5	0	0	1	0	0	0	0	0	0	rs11247367	15	98693047	0.222222222	0.02173913
rs12912010	SMAD3	SMAD3	21.9009009	11.04095004	1.983606557	0.019023136	N	Y	N	0.032478668	14768.13827	1.280267256	95.21650833	0.002243628	1753.720161	1	6	11	0	1	22	3.323316095	1.099256246	3.461519355	rs12912010	rs12912010	15	67174805	67174805	+	ENSG00000166949	0	0	0	13	0	0	1	0	0	0	0	0	0	imm_15_65254197	15	67174805	0.222222222	0.02173913
rs1476044			21.9009009	11.04095004	1.983606557	0.019023136	N	Y	N	0.032478668	14768.13827	1.280267256	95.21650833	0.002243628	1753.720161	1	6	11	0	1	22	3.323316095	1.099256246	3.461519355	rs1476044	rs1476044		-1	-1			0	0	0	0	0	0	0	0	0	0	0	0	0	rs1476044	6	111628785	0.222222222	0.02173913
rs16877501			21.9009009	11.04095004	1.983606557	0.019023136	N	Y	N	0.032478668	14768.13827	1.280267256	95.21650833	0.002243628	1753.720161	1	6	11	0	1	22	3.323316095	1.099256246	3.461519355	rs16877501	rs16877501		-1	-1			0	0	0	0	0	0	0	0	0	0	0	0	0	rs16877501	6	86588583	0.222222222	0.02173913
rs17533781			21.9009009	11.04095004	1.983606557	0.019023136	N	Y	N	0.032478668	14768.13827	1.280267256	95.21650833	0.002243628	1753.720161	1	6	11	0	1	22	3.323316095	1.099256246	3.461519355	rs17533781	rs17533781		-1	-1			0	0	0	0	0	0	0	0	0	0	0	0	0	imm_2_65376213	2	65295575	0.222222222	0.02173913
rs17624493	LCE1C	LCE1C	21.9009009	11.04095004	1.983606557	0.019023136	N	Y	N	0.032478668	14768.13827	1.280267256	95.21650833	0.002243628	1753.720161	1	6	11	0	1	22	3.323316095	1.099256246	3.461519355	rs17624493	rs17624493	1	152805488	152805488	+	ENSG00000197084	0	2	0	0	0	0	0	0	0	0	0	0	0	imm_1_151044588	1	152805488	0.222222222	0.02173913
rs2071286	NOTCH4	NOTCH4	21.9009009	11.04095004	1.983606557	0.019023136	N	Y	N	0.032478668	14768.13827	1.280267256	95.21650833	0.002243628	1753.720161	1	6	11	0	1	22	3.323316095	1.099256246	3.461519355	rs2071286	rs2071286	6	32212119	32212119	+	ENSG00000204301	0	0	0	4	0	0	2	0	0	0	0	0	0	rs2071286	6	32212119	0.222222222	0.02173913
rs34813149	ENSG00000293332	ENSG00000293332	21.9009009	11.04095004	1.983606557	0.019023136	N	Y	N	0.032478668	14768.13827	1.280267256	95.21650833	0.002243628	1753.720161	1	6	11	0	1	22	3.323316095	1.099256246	3.461519355	rs34813149	rs34813149	2	65226787	65226787	+	ENSG00000293332	0	0	0	2	0	1	2	0	0	0	0	0	0	imm_2_65307425	2	65226787	0.222222222	0.02173913
rs41515245	ACTE1P,ACTE1P	ACTE1P	21.9009009	11.04095004	1.983606557	0.019023136	N	Y	N	0.032478668	14768.13827	1.280267256	95.21650833	0.002243628	1753.720161	1	6	11	0	1	22	3.323316095	1.099256246	3.461519355	rs41515245	rs41515245	11	71389871	71389871	+	ENSG00000172900,ENSG00000293435	0	0	0	2	0	0	2	0	0	0	0	0	0	seq-rs41515245	11	71389871	0.222222222	0.02173913
rs486491			21.9009009	11.04095004	1.983606557	0.019023136	N	Y	N	0.032478668	14768.13827	1.280267256	95.21650833	0.002243628	1753.720161	1	6	11	0	1	22	3.323316095	1.099256246	3.461519355	rs486491	rs486491		-1	-1			0	0	0	0	0	0	0	0	0	0	0	0	0	imm_6_137989590	6	137626760	0.222222222	0.02173913
rs536324			21.9009009	11.04095004	1.983606557	0.019023136	N	Y	N	0.032478668	14768.13827	1.280267256	95.21650833	0.002243628	1753.720161	1	6	11	0	1	22	3.323316095	1.099256246	3.461519355	rs536324	rs536324		-1	-1			0	0	0	0	0	0	0	0	0	0	0	0	0	imm_6_137987558	6	137624728	0.222222222	0.02173913
rs590523			21.9009009	11.04095004	1.983606557	0.019023136	N	Y	N	0.032478668	14768.13827	1.280267256	95.21650833	0.002243628	1753.720161	1	6	11	0	1	22	3.323316095	1.099256246	3.461519355	rs590523	rs590523		-1	-1			0	0	0	0	0	0	0	0	0	0	0	0	0	imm_6_137992570	6	137629740	0.222222222	0.02173913
rs620607			21.9009009	11.04095004	1.983606557	0.019023136	N	Y	N	0.032478668	14768.13827	1.280267256	95.21650833	0.002243628	1753.720161	1	6	11	0	1	22	3.323316095	1.099256246	3.461519355	rs620607	rs620607		-1	-1			0	0	0	0	0	0	0	0	0	0	0	0	0	imm_6_137988901	6	137626071	0.222222222	0.02173913
rs636107			21.9009009	11.04095004	1.983606557	0.019023136	N	Y	N	0.032478668	14768.13827	1.280267256	95.21650833	0.002243628	1753.720161	1	6	11	0	1	22	3.323316095	1.099256246	3.461519355	rs636107	rs636107		-1	-1			0	0	0	0	0	0	0	0	0	0	0	0	0	imm_6_137990127	6	137627297	0.222222222	0.02173913
rs773749			21.9009009	11.04095004	1.983606557	0.019023136	N	Y	N	0.032478668	14768.13827	1.280267256	95.21650833	0.002243628	1753.720161	1	6	11	0	1	22	3.323316095	1.099256246	3.461519355	rs773749	rs773749		-1	-1			0	0	0	0	0	0	0	0	0	0	0	0	0	imm_6_137987241	6	137624411	0.222222222	0.02173913
rs7895413	SH2D4B	SH2D4B	21.9009009	11.04095004	1.983606557	0.019023136	N	Y	N	0.032478668	14768.13827	1.280267256	95.21650833	0.002243628	1753.720161	1	6	11	0	1	22	3.323316095	1.099256246	3.461519355	rs7895413	rs7895413	10	80570668	80570668	+	ENSG00000178217	0	0	0	6	0	0	0	0	0	0	0	0	0	rs7895413	10	80570668	0.222222222	0.02173913
rs8068398	CPSF4L	CPSF4L	2.188118812	16.11251125	0.135802469	0.005344023	N	Y	N	0.000330832	14472.18708	1.922015026	135.0733555	1.69E-05	1088.169522	0	8	10	0	1	22	4.488235597	1.084807111	4.586125565	rs8068398	rs8068398	17	73252891	73252891	+	ENSG00000187959	0	0	0	2	0	0	0	0	0	0	0	0	0	rs8068398	17	73252891	0.222222222	0.02173913
rs9368227	CDKAL1	CDKAL1	21.9009009	11.04095004	1.983606557	0.019023136	N	Y	N	0.032478668	14768.13827	1.280267256	95.21650833	0.002243628	1753.720161	1	6	11	0	1	22	3.323316095	1.099256246	3.461519355	rs9368227	rs9368227	6	20736796	20736796	+	ENSG00000145996	0	0	0	4	0	0	0	0	0	0	0	0	0	imm_6_20845006	6	20736796	0.222222222	0.02173913
rs9612574			21.9009009	11.04095004	1.983606557	0.019023136	N	Y	N	0.032478668	14768.13827	1.280267256	95.21650833	0.002243628	1753.720161	1	6	11	0	1	22	3.323316095	1.099256246	3.461519355	rs9612574	rs9612574		-1	-1			0	0	0	0	0	0	0	0	0	0	0	0	0	rs9612574	22	20656929	0.222222222	0.02173913
rs1459101	OR4C16	OR4C16	2.089108911	8.057991513	0.259259259	0.011931911	N	Y	N	0.000315714	13823.80826	1.482499752	43.79847425	3.55E-05	1892.952017	0	8	10	0	2	21	4.488474492	0.863742168	4.538683429	rs1459101	rs1459101	11	55572176	55572176	+	ENSG00000279514	0	0	0	0	1	0	0	0	0	0	0	1	0	11_55096228	11	55572176	0.222222222	0.043478261
rs10803619	ATG16L1	ATG16L1	2.089108911	8.057991513	0.259259259	0.011931911	N	Y	N	0.000315714	13823.80826	1.482499752	43.79847425	3.55E-05	1892.952017	0	8	10	0	2	21	4.488474492	0.863742168	4.538683429	rs10803619	rs10803619	2	233295230	233295230	+	ENSG00000085978	6	0	1	0	0	2	0	0	0	0	0	0	0	imm_2_233868615	2	233295230	0.222222222	0.043478261
rs10929032			2.089108911	8.057991513	0.259259259	0.011931911	N	Y	N	0.000315714	13823.80826	1.482499752	43.79847425	3.55E-05	1892.952017	0	8	10	0	2	21	4.488474492	0.863742168	4.538683429	rs10929032	rs10929032		-1	-1			0	0	0	0	0	0	0	0	0	0	0	0	0	imm_2_233869093	2	233295708	0.222222222	0.043478261
rs11209049	IL12RB2	IL12RB2	2.089108911	8.057991513	0.259259259	0.011931911	N	Y	N	0.000315714	13823.80826	1.482499752	43.79847425	3.55E-05	1892.952017	0	8	10	0	2	21	4.488474492	0.863742168	4.538683429	rs11209049	rs11209049	1	67311019	67311019	+	ENSG00000081985	0	0	2	15	0	0	2	0	0	0	0	0	0	1kg_1_67549290	1	67311019	0.222222222	0.043478261
rs11589926			2.089108911	8.057991513	0.259259259	0.011931911	N	Y	N	0.000315714	13823.80826	1.482499752	43.79847425	3.55E-05	1892.952017	0	8	10	0	2	21	4.488474492	0.863742168	4.538683429	rs11589926	rs11589926		-1	-1			0	0	0	0	0	0	0	0	0	0	0	0	0	rs11589926	1	29662114	0.222222222	0.043478261
rs11682236	ATG16L1	ATG16L1	2.089108911	8.057991513	0.259259259	0.011931911	N	Y	N	0.000315714	13823.80826	1.482499752	43.79847425	3.55E-05	1892.952017	0	8	10	0	2	21	4.488474492	0.863742168	4.538683429	rs11682236	rs11682236	2	233295094	233295094	+	ENSG00000085978	6	0	1	0	0	2	0	0	0	0	0	0	0	imm_2_233868479	2	233295094	0.222222222	0.043478261
rs12210702			2.089108911	8.057991513	0.259259259	0.011931911	N	Y	N	0.000315714	13823.80826	1.482499752	43.79847425	3.55E-05	1892.952017	0	8	10	0	2	21	4.488474492	0.863742168	4.538683429	rs12210702	rs12210702		-1	-1			0	0	0	0	0	0	0	0	0	0	0	0	0	rs12210702	6	78659616	0.222222222	0.043478261
rs12437104	FRMD6,FRMD6-AS2	FRMD6	2.089108911	8.057991513	0.259259259	0.011931911	N	Y	N	0.000315714	13823.80826	1.482499752	43.79847425	3.55E-05	1892.952017	0	8	10	0	2	21	4.488474492	0.863742168	4.538683429	rs12437104	rs12437104	14	51492434	51492434	+	ENSG00000139926,ENSG00000258537	0	0	0	6	0	0	5	0	0	0	0	0	0	rs12437104	14	51492434	0.222222222	0.043478261
rs12877713			2.089108911	8.057991513	0.259259259	0.011931911	N	Y	N	0.000315714	13823.80826	1.482499752	43.79847425	3.55E-05	1892.952017	0	8	10	0	2	21	4.488474492	0.863742168	4.538683429	rs12877713	rs12877713		-1	-1			0	0	0	0	0	0	0	0	0	0	0	0	0	rs12877713	13	47558599	0.222222222	0.043478261
rs1363154	COMMD10	COMMD10	2.089108911	8.057991513	0.259259259	0.011931911	N	Y	N	0.000315714	13823.80826	1.482499752	43.79847425	3.55E-05	1892.952017	0	8	10	0	2	21	4.488474492	0.863742168	4.538683429	rs1363154	rs1363154	5	116360351	116360351	+	ENSG00000145781	0	0	0	1	0	0	1	0	0	0	0	0	0	rs1363154	5	116360351	0.222222222	0.043478261
rs17202235	ENSG00000223725	ENSG00000223725	2.089108911	8.057991513	0.259259259	0.011931911	N	Y	N	0.000315714	13823.80826	1.482499752	43.79847425	3.55E-05	1892.952017	0	8	10	0	2	21	4.488474492	0.863742168	4.538683429	rs17202235	rs17202235	2	207355467	207355467	+	ENSG00000223725	0	0	0	2	0	0	2	0	0	0	0	0	0	rs17202235	2	207355467	0.222222222	0.043478261
rs17260690	KCNH1	KCNH1	2.089108911	8.057991513	0.259259259	0.011931911	N	Y	N	0.000315714	13823.80826	1.482499752	43.79847425	3.55E-05	1892.952017	0	8	10	0	2	21	4.488474492	0.863742168	4.538683429	rs17260690	rs17260690	1	210697999	210697999	+	ENSG00000143473	0	0	8	22	0	0	0	0	0	0	0	0	0	rs17260690	1	210697999	0.222222222	0.043478261
rs17780009	ZNF880	ZNF880	2.089108911	8.057991513	0.259259259	0.011931911	N	Y	N	0.000315714	13823.80826	1.482499752	43.79847425	3.55E-05	1892.952017	0	8	10	0	2	21	4.488474492	0.863742168	4.538683429	rs17780009	rs17780009	19	52370365	52370365	+	ENSG00000221923	0	0	0	5	0	1	0	0	0	0	0	0	0	rs17780009	19	52370365	0.222222222	0.043478261
rs28386772	IRGM	IRGM	2.089108911	8.057991513	0.259259259	0.011931911	N	Y	N	0.000315714	13823.80826	1.482499752	43.79847425	3.55E-05	1892.952017	0	8	10	0	2	21	4.488474492	0.863742168	4.538683429	rs28386772	rs28386772	5	150861893	150861893	+	ENSG00000237693	0	0	1	1	0	0	0	0	0	0	0	0	0	ccc-5-150221648-A-G	5	150861893	0.222222222	0.043478261
rs295588			2.089108911	8.057991513	0.259259259	0.011931911	N	Y	N	0.000315714	13823.80826	1.482499752	43.79847425	3.55E-05	1892.952017	0	8	10	0	2	21	4.488474492	0.863742168	4.538683429	rs295588	rs295588		-1	-1			0	0	0	0	0	0	0	0	0	0	0	0	0	rs295588	11	55710441	0.222222222	0.043478261
rs3795427	EIF3I,MTMR9LP,ENSG00000291132	EIF3I	2.089108911	8.057991513	0.259259259	0.011931911	N	Y	N	0.000315714	13823.80826	1.482499752	43.79847425	3.55E-05	1892.952017	0	8	10	0	2	21	4.488474492	0.863742168	4.538683429	rs3795427	rs3795427	1	32240217	32240217	+	ENSG00000084623,ENSG00000220785,ENSG00000291132	0	0	0	28	0	32	27	0	0	0	0	0	0	rs3795427	1	32240217	0.222222222	0.043478261
rs4351302			2.089108911	8.057991513	0.259259259	0.011931911	N	Y	N	0.000315714	13823.80826	1.482499752	43.79847425	3.55E-05	1892.952017	0	8	10	0	2	21	4.488474492	0.863742168	4.538683429	rs4351302	rs4351302		-1	-1			0	0	0	0	0	0	0	0	0	0	0	0	0	rs4351302	6	31209144	0.222222222	0.043478261
rs7155335			2.089108911	8.057991513	0.259259259	0.011931911	N	Y	N	0.000315714	13823.80826	1.482499752	43.79847425	3.55E-05	1892.952017	0	8	10	0	2	21	4.488474492	0.863742168	4.538683429	rs7155335	rs7155335		-1	-1			0	0	0	0	0	0	0	0	0	0	0	0	0	1kg_14_34860150	14	35321193	0.222222222	0.043478261
rs72976353	ATG16L1	ATG16L1	2.089108911	8.057991513	0.259259259	0.011931911	N	Y	N	0.000315714	13823.80826	1.482499752	43.79847425	3.55E-05	1892.952017	0	8	10	0	2	21	4.488474492	0.863742168	4.538683429	rs72976353	rs72976353	2	233294897	233294897	+	ENSG00000085978	6	0	1	0	0	2	0	0	0	0	0	0	0	imm_2_233868282	2	233294897	0.222222222	0.043478261
rs73977143			2.089108911	8.057991513	0.259259259	0.011931911	N	Y	N	0.000315714	13823.80826	1.482499752	43.79847425	3.55E-05	1892.952017	0	8	10	0	2	21	4.488474492	0.863742168	4.538683429	rs73977143	rs73977143		-1	-1			0	0	0	0	0	0	0	0	0	0	0	0	0	imm_2_181520382	2	180947410	0.222222222	0.043478261
rs7544661	EIF3I,MTMR9LP,ENSG00000291132	EIF3I	2.089108911	8.057991513	0.259259259	0.011931911	N	Y	N	0.000315714	13823.80826	1.482499752	43.79847425	3.55E-05	1892.952017	0	8	10	0	2	21	4.488474492	0.863742168	4.538683429	rs7544661	rs7544661	1	32239514	32239514	+	ENSG00000084623,ENSG00000220785,ENSG00000291132	0	0	0	60	0	0	59	0	0	0	0	0	0	rs7544661	1	32239514	0.222222222	0.043478261
rs7633947			2.089108911	8.057991513	0.259259259	0.011931911	N	Y	N	0.000315714	13823.80826	1.482499752	43.79847425	3.55E-05	1892.952017	0	8	10	0	2	21	4.488474492	0.863742168	4.538683429	rs7633947	rs7633947		-1	-1			0	0	0	0	0	0	0	0	0	0	0	0	0	1kg_3_27777982	3	27761487	0.222222222	0.043478261
rs7815738	ENSG00000286266	ENSG00000286266	2.089108911	8.057991513	0.259259259	0.011931911	N	Y	N	0.000315714	13823.80826	1.482499752	43.79847425	3.55E-05	1892.952017	0	8	10	0	2	21	4.488474492	0.863742168	4.538683429	rs7815738	rs7815738	8	127578717	127578717	+	ENSG00000286266	0	0	0	0	0	3	0	0	0	0	0	0	0	rs7815738	8	127578717	0.222222222	0.043478261
rs79748582	CIITA,DEXI	CIITA	2.089108911	8.057991513	0.259259259	0.011931911	N	Y	N	0.000315714	13823.80826	1.482499752	43.79847425	3.55E-05	1892.952017	0	8	10	0	2	21	4.488474492	0.863742168	4.538683429	rs79748582	rs79748582	16	10937884	10937884	+	ENSG00000179583,ENSG00000182108	1	0	1	4	0	0	1	0	0	0	0	0	0	imm_16_10939242	16	10937884	0.222222222	0.043478261
rs974874	DDAH1	DDAH1	2.089108911	8.057991513	0.259259259	0.011931911	N	Y	N	0.000315714	13823.80826	1.482499752	43.79847425	3.55E-05	1892.952017	0	8	10	0	2	21	4.488474492	0.863742168	4.538683429	rs974874	rs974874	1	85459425	85459425	+	ENSG00000153904	0	0	0	2	0	0	0	0	0	0	0	0	0	rs974874	1	85459425	0.222222222	0.043478261
rs10044282	LINC01846	LINC01846	1.99009901	5.199936123	0.382716049	0.035695888	N	Y	N	0.000300597	13175.4324	1.146864731	23.57674358	5.42E-05	2703.027766	0	8	10	0	3	20	4.488737144	0.771231859	4.521729474	rs10044282	rs10044282	5	98094250	98094250	+	ENSG00000248901	0	0	0	2	0	0	2	0	0	0	0	0	0	rs10044282	5	98094250	0.222222222	0.065217391
rs10087427			1.99009901	5.199936123	0.382716049	0.035695888	N	Y	N	0.000300597	13175.4324	1.146864731	23.57674358	5.42E-05	2703.027766	0	8	10	0	3	20	4.488737144	0.771231859	4.521729474	rs10087427	rs10087427		-1	-1			0	0	0	0	0	0	0	0	0	0	0	0	0	imm_8_11481381	8	11586463	0.222222222	0.065217391
rs10179816	THADA	THADA	1.99009901	5.199936123	0.382716049	0.035695888	N	Y	N	0.000300597	13175.4324	1.146864731	23.57674358	5.42E-05	2703.027766	0	8	10	0	3	20	4.488737144	0.771231859	4.521729474	rs10179816	rs10179816	2	43304165	43304165	+	ENSG00000115970	0	0	1	5	0	0	1	0	0	0	0	0	0	1kg_2_43384808	2	43304165	0.222222222	0.065217391
rs10810642	BNC2	BNC2	1.99009901	5.199936123	0.382716049	0.035695888	N	Y	N	0.000300597	13175.4324	1.146864731	23.57674358	5.42E-05	2703.027766	0	8	10	0	3	20	4.488737144	0.771231859	4.521729474	rs10810642	rs10810642	9	16841517	16841517	+	ENSG00000173068	0	0	1	8	0	0	0	0	0	0	0	0	0	rs10810642	9	16841517	0.222222222	0.065217391
rs10833255	OSBPL5	OSBPL5	1.99009901	5.199936123	0.382716049	0.035695888	N	Y	N	0.000300597	13175.4324	1.146864731	23.57674358	5.42E-05	2703.027766	0	8	10	0	3	20	4.488737144	0.771231859	4.521729474	rs10833255	rs10833255	11	3108735	3108735	+	ENSG00000021762	0	0	3	21	0	0	6	0	0	0	0	0	0	rs10833255	11	3108735	0.222222222	0.065217391
rs11675929	LINC02934	LINC02934	1.99009901	5.199936123	0.382716049	0.035695888	N	Y	N	0.000300597	13175.4324	1.146864731	23.57674358	5.42E-05	2703.027766	0	8	10	0	3	20	4.488737144	0.771231859	4.521729474	rs11675929	rs11675929	2	66070474	66070474	+	ENSG00000204929	0	0	0	2	0	0	2	0	0	0	0	0	0	rs11675929	2	66070474	0.222222222	0.065217391
rs11789548	LINC02603	LINC02603	1.99009901	5.199936123	0.382716049	0.035695888	N	Y	N	0.000300597	13175.4324	1.146864731	23.57674358	5.42E-05	2703.027766	0	8	10	0	3	20	4.488737144	0.771231859	4.521729474	rs11789548	rs11789548	9	94255576	94255576	+	ENSG00000230262	0	0	0	6	0	0	6	0	0	0	0	0	0	rs11789548	9	94255576	0.222222222	0.065217391
rs11899215	THADA	THADA	1.99009901	5.199936123	0.382716049	0.035695888	N	Y	N	0.000300597	13175.4324	1.146864731	23.57674358	5.42E-05	2703.027766	0	8	10	0	3	20	4.488737144	0.771231859	4.521729474	rs11899215	rs11899215	2	43433584	43433584	+	ENSG00000115970	0	0	6	16	0	0	4	0	0	0	0	0	0	1kg_2_43514227	2	43433584	0.222222222	0.065217391
rs12084676	IL12RB2	IL12RB2	1.99009901	5.199936123	0.382716049	0.035695888	N	Y	N	0.000300597	13175.4324	1.146864731	23.57674358	5.42E-05	2703.027766	0	8	10	0	3	20	4.488737144	0.771231859	4.521729474	rs12084676	rs12084676	1	67314206	67314206	+	ENSG00000081985	0	0	2	16	0	0	2	0	0	0	0	0	0	1kg_1_67552477	1	67314206	0.222222222	0.065217391
rs12659233	IRF1,IRF1-AS1,ENSG00000283782	IRF1	1.99009901	5.199936123	0.382716049	0.035695888	N	Y	N	0.000300597	13175.4324	1.146864731	23.57674358	5.42E-05	2703.027766	0	8	10	0	3	20	4.488737144	0.771231859	4.521729474	rs12659233	rs12659233	5	132443165	132443165	+	ENSG00000125347,ENSG00000197536,ENSG00000283782	0	0	1	12	0	0	9	0	0	0	0	0	0	imm_5_131806756	5	132443165	0.222222222	0.065217391
rs12913547	SMAD3	SMAD3	1.99009901	5.199936123	0.382716049	0.035695888	N	Y	N	0.000300597	13175.4324	1.146864731	23.57674358	5.42E-05	2703.027766	0	8	10	0	3	20	4.488737144	0.771231859	4.521729474	rs12913547	rs12913547	15	67175169	67175169	+	ENSG00000166949	0	0	0	39	0	0	3	0	0	0	0	0	0	imm_15_65254561	15	67175169	0.222222222	0.065217391
rs13166346	IRF1-AS1,ENSG00000283782	IRF1-AS1	1.99009901	5.199936123	0.382716049	0.035695888	N	Y	N	0.000300597	13175.4324	1.146864731	23.57674358	5.42E-05	2703.027766	0	8	10	0	3	20	4.488737144	0.771231859	4.521729474	rs13166346	rs13166346	5	132439467	132439467	+	ENSG00000197536,ENSG00000283782	0	0	0	22	0	0	18	0	0	0	0	0	0	imm_5_131803058	5	132439467	0.222222222	0.065217391
rs16976362			1.99009901	5.199936123	0.382716049	0.035695888	N	Y	N	0.000300597	13175.4324	1.146864731	23.57674358	5.42E-05	2703.027766	0	8	10	0	3	20	4.488737144	0.771231859	4.521729474	rs16976362	rs16976362		-1	-1			0	0	0	0	0	0	0	0	0	0	0	0	0	rs16976362	16	26816773	0.222222222	0.065217391
rs17715199	IRF1-AS1,ENSG00000283782	IRF1-AS1	1.99009901	5.199936123	0.382716049	0.035695888	N	Y	N	0.000300597	13175.4324	1.146864731	23.57674358	5.42E-05	2703.027766	0	8	10	0	3	20	4.488737144	0.771231859	4.521729474	rs17715199	rs17715199	5	132429919	132429919	+	ENSG00000197536,ENSG00000283782	0	0	0	22	0	0	18	0	0	0	0	0	0	imm_5_131793510	5	132429919	0.222222222	0.065217391
rs17781894	NLRP2	NLRP2	1.99009901	5.199936123	0.382716049	0.035695888	N	Y	N	0.000300597	13175.4324	1.146864731	23.57674358	5.42E-05	2703.027766	0	8	10	0	3	20	4.488737144	0.771231859	4.521729474	rs17781894	rs17781894	19	54995758	54995758	+	ENSG00000022556	0	0	0	27	0	0	6	0	0	0	0	0	0	seq-rs17781894	19	54995758	0.222222222	0.065217391
rs2380540			1.99009901	5.199936123	0.382716049	0.035695888	N	Y	N	0.000300597	13175.4324	1.146864731	23.57674358	5.42E-05	2703.027766	0	8	10	0	3	20	4.488737144	0.771231859	4.521729474	rs2380540	rs2380540		-1	-1			0	0	0	0	0	0	0	0	0	0	0	0	0	rs2380540	8	69375969	0.222222222	0.065217391
rs2505083	JCAD	JCAD	1.99009901	5.199936123	0.382716049	0.035695888	N	Y	N	0.000300597	13175.4324	1.146864731	23.57674358	5.42E-05	2703.027766	0	8	10	0	3	20	4.488737144	0.771231859	4.521729474	rs2505083	rs2505083	10	30046193	30046193	+	ENSG00000165757	0	0	0	2	0	0	0	0	0	0	0	0	0	rs2505083	10	30046193	0.222222222	0.065217391
rs2826205			1.99009901	5.199936123	0.382716049	0.035695888	N	Y	N	0.000300597	13175.4324	1.146864731	23.57674358	5.42E-05	2703.027766	0	8	10	0	3	20	4.488737144	0.771231859	4.521729474	rs2826205	rs2826205		-1	-1			0	0	0	0	0	0	0	0	0	0	0	0	0	rs2826205	21	20357032	0.222222222	0.065217391
rs3108400			1.99009901	5.199936123	0.382716049	0.035695888	N	Y	N	0.000300597	13175.4324	1.146864731	23.57674358	5.42E-05	2703.027766	0	8	10	0	3	20	4.488737144	0.771231859	4.521729474	rs3108400	rs3108400		-1	-1			0	0	0	0	0	0	0	0	0	0	0	0	0	imm_4_123232995	4	122092390	0.222222222	0.065217391
rs3795425	EIF3I,MTMR9LP,ENSG00000290045,ENSG00000291132	EIF3I	1.99009901	5.199936123	0.382716049	0.035695888	N	Y	N	0.000300597	13175.4324	1.146864731	23.57674358	5.42E-05	2703.027766	0	8	10	0	3	20	4.488737144	0.771231859	4.521729474	rs3795425	rs3795425	1	32241190	32241190	+	ENSG00000084623,ENSG00000220785,ENSG00000290045,ENSG00000291132	0	0	0	21	0	30	20	0	0	0	0	0	0	rs3795425	1	32241190	0.222222222	0.065217391
rs3847228			1.99009901	5.199936123	0.382716049	0.035695888	N	Y	N	0.000300597	13175.4324	1.146864731	23.57674358	5.42E-05	2703.027766	0	8	10	0	3	20	4.488737144	0.771231859	4.521729474	rs3847228	rs3847228		-1	-1			0	0	0	0	0	0	0	0	0	0	0	0	0	rs3847228	9	1798805	0.222222222	0.065217391
rs407743			1.99009901	5.199936123	0.382716049	0.035695888	N	Y	N	0.000300597	13175.4324	1.146864731	23.57674358	5.42E-05	2703.027766	0	8	10	0	3	20	4.488737144	0.771231859	4.521729474	rs407743	rs407743		-1	-1			0	0	0	0	0	0	0	0	0	0	0	0	0	rs407743	19	6642406	0.222222222	0.065217391
rs4526692			1.99009901	5.199936123	0.382716049	0.035695888	N	Y	N	0.000300597	13175.4324	1.146864731	23.57674358	5.42E-05	2703.027766	0	8	10	0	3	20	4.488737144	0.771231859	4.521729474	rs4526692	rs4526692		-1	-1			0	0	0	0	0	0	0	0	0	0	0	0	0	rs4526692	10	128434271	0.222222222	0.065217391
rs4705859	IRF1-AS1,ENSG00000283782	IRF1-AS1	1.99009901	5.199936123	0.382716049	0.035695888	N	Y	N	0.000300597	13175.4324	1.146864731	23.57674358	5.42E-05	2703.027766	0	8	10	0	3	20	4.488737144	0.771231859	4.521729474	rs4705859	rs4705859	5	132428246	132428246	+	ENSG00000197536,ENSG00000283782	0	0	0	33	0	0	27	0	0	0	0	0	0	imm_5_131791837	5	132428246	0.222222222	0.065217391
rs4705945	IRF1-AS1,ENSG00000283782	IRF1-AS1	1.99009901	5.199936123	0.382716049	0.035695888	N	Y	N	0.000300597	13175.4324	1.146864731	23.57674358	5.42E-05	2703.027766	0	8	10	0	3	20	4.488737144	0.771231859	4.521729474	rs4705945	rs4705945	5	132437502	132437502	+	ENSG00000197536,ENSG00000283782	0	0	0	11	0	0	9	0	0	0	0	0	0	imm_5_131801093	5	132437502	0.222222222	0.065217391
rs4741967			1.99009901	5.199936123	0.382716049	0.035695888	N	Y	N	0.000300597	13175.4324	1.146864731	23.57674358	5.42E-05	2703.027766	0	8	10	0	3	20	4.488737144	0.771231859	4.521729474	rs4741967	rs4741967		-1	-1			0	0	0	0	0	0	0	0	0	0	0	0	0	rs4741967	9	4374278	0.222222222	0.065217391
rs536255	B3GALT5,ENSG00000225330	B3GALT5	1.99009901	5.199936123	0.382716049	0.035695888	N	Y	N	0.000300597	13175.4324	1.146864731	23.57674358	5.42E-05	2703.027766	0	8	10	0	3	20	4.488737144	0.771231859	4.521729474	rs536255	rs536255	21	39638874	39638874	+	ENSG00000183778,ENSG00000225330	0	0	0	16	0	0	4	0	0	0	0	0	0	rs536255	21	39638874	0.222222222	0.065217391
rs56394135	IRF1-AS1,ENSG00000283782	IRF1-AS1	1.99009901	5.199936123	0.382716049	0.035695888	N	Y	N	0.000300597	13175.4324	1.146864731	23.57674358	5.42E-05	2703.027766	0	8	10	0	3	20	4.488737144	0.771231859	4.521729474	rs56394135	rs56394135	5	132433548	132433548	+	ENSG00000197536,ENSG00000283782	0	0	0	11	0	0	9	0	0	0	0	0	0	imm_5_131797139	5	132433548	0.222222222	0.065217391
rs5986946			1.99009901	5.199936123	0.382716049	0.035695888	N	Y	N	0.000300597	13175.4324	1.146864731	23.57674358	5.42E-05	2703.027766	0	8	10	0	3	20	4.488737144	0.771231859	4.521729474	rs5986946	rs5986946		-1	-1			0	0	0	0	0	0	0	0	0	0	0	0	0	1kg_X_152903309	X	153984664	0.222222222	0.065217391
rs680341			1.99009901	5.199936123	0.382716049	0.035695888	N	Y	N	0.000300597	13175.4324	1.146864731	23.57674358	5.42E-05	2703.027766	0	8	10	0	3	20	4.488737144	0.771231859	4.521729474	rs680341	rs680341		-1	-1			0	0	0	0	0	0	0	0	0	0	0	0	0	rs680341	1	233610513	0.222222222	0.065217391
rs6805609			1.99009901	5.199936123	0.382716049	0.035695888	N	Y	N	0.000300597	13175.4324	1.146864731	23.57674358	5.42E-05	2703.027766	0	8	10	0	3	20	4.488737144	0.771231859	4.521729474	rs6805609	rs6805609		-1	-1			0	0	0	0	0	0	0	0	0	0	0	0	0	imm_3_49446526	3	49434089	0.222222222	0.065217391
rs68127463			1.99009901	5.199936123	0.382716049	0.035695888	N	Y	N	0.000300597	13175.4324	1.146864731	23.57674358	5.42E-05	2703.027766	0	8	10	0	3	20	4.488737144	0.771231859	4.521729474	rs68127463	rs68127463		-1	-1			0	0	0	0	0	0	0	0	0	0	0	0	0	imm_1_150856748	1	152617648	0.222222222	0.065217391
rs7257187	LAIR1	LAIR1	1.99009901	5.199936123	0.382716049	0.035695888	N	Y	N	0.000300597	13175.4324	1.146864731	23.57674358	5.42E-05	2703.027766	0	8	10	0	3	20	4.488737144	0.771231859	4.521729474	rs7257187	rs7257187	19	54355963	54355963	+	ENSG00000167613	1	0	1	0	0	4	0	0	0	0	0	0	5	rs7257187,seq-rs7257187	19	54355963	0.222222222	0.065217391
rs757103	IRF1-AS1,ENSG00000283782	IRF1-AS1	1.99009901	5.199936123	0.382716049	0.035695888	N	Y	N	0.000300597	13175.4324	1.146864731	23.57674358	5.42E-05	2703.027766	0	8	10	0	3	20	4.488737144	0.771231859	4.521729474	rs757103	rs757103	5	132430738	132430738	+	ENSG00000197536,ENSG00000283782	0	0	0	11	0	0	9	0	0	0	0	0	0	imm_5_131794329	5	132430738	0.222222222	0.065217391
rs9304251			1.99009901	5.199936123	0.382716049	0.035695888	N	Y	N	0.000300597	13175.4324	1.146864731	23.57674358	5.42E-05	2703.027766	0	8	10	0	3	20	4.488737144	0.771231859	4.521729474	rs9304251	rs9304251		-1	-1			0	0	0	0	0	0	0	0	0	0	0	0	0	rs9304251	18	41700414	0.222222222	0.065217391
rs9489863			1.99009901	5.199936123	0.382716049	0.035695888	N	Y	N	0.000300597	13175.4324	1.146864731	23.57674358	5.42E-05	2703.027766	0	8	10	0	3	20	4.488737144	0.771231859	4.521729474	rs9489863	rs9489863		-1	-1			0	0	0	0	0	0	0	0	0	0	0	0	0	rs9489863	6	120031280	0.222222222	0.065217391
rs9853565			1.99009901	5.199936123	0.382716049	0.035695888	N	Y	N	0.000300597	13175.4324	1.146864731	23.57674358	5.42E-05	2703.027766	0	8	10	0	3	20	4.488737144	0.771231859	4.521729474	rs9853565	rs9853565		-1	-1			0	0	0	0	0	0	0	0	0	0	0	0	0	rs9853565	3	82569133	0.222222222	0.065217391
rs10943632			1.900900901	10.54135954	0.180327869	0.031311933	N	Y	N	0.122623563	29.46761736	1.22000296	91.08196012	0.006437118	5.051661628	1	6	11	1	1	21	1.398451026	1.100231244	1.700355008	rs10943632	rs10943632		-1	-1			0	0	0	0	0	0	0	0	0	0	0	0	0	rs10943632	6	79306044	0.222222222	0.065217391
rs12236822			1.900900901	10.54135954	0.180327869	0.031311933	N	Y	N	0.122623563	29.46761736	1.22000296	91.08196012	0.006437118	5.051661628	1	6	11	1	1	21	1.398451026	1.100231244	1.700355008	rs12236822	rs12236822		-1	-1			0	0	0	0	0	0	0	0	0	0	0	0	0	rs12236822	9	29978412	0.222222222	0.065217391
rs2032174	PTPN2	PTPN2	0.189918992	15.38343834	0.012345679	0.005344023	N	Y	N	0.000280729	128.4839231	1.831496026	129.2114053	1.41E-05	10.79042703	0	8	10	1	1	21	3.324980327	1.085795084	3.455667607	rs2032174	rs2032174	18	12792955	12792955	+	ENSG00000175354	2	0	0	6	0	0	0	0	0	0	0	0	0	imm_18_12782954	18	12792955	0.222222222	0.065217391
rs33973997			0.189918992	15.38343834	0.012345679	0.005344023	N	Y	N	0.000280729	128.4839231	1.831496026	129.2114053	1.41E-05	10.79042703	0	8	10	1	1	21	3.324980327	1.085795084	3.455667607	rs33973997	rs33973997		-1	-1			0	0	0	0	0	0	0	0	0	0	0	0	0	18-12773118-C-DELETION	18	12783118	0.222222222	0.065217391
rs4317815			0.189918992	15.38343834	0.012345679	0.005344023	N	Y	N	0.000280729	128.4839231	1.831496026	129.2114053	1.41E-05	10.79042703	0	8	10	1	1	21	3.324980327	1.085795084	3.455667607	rs4317815	rs4317815		-1	-1			0	0	0	0	0	0	0	0	0	0	0	0	0	rs4317815	1	221812573	0.222222222	0.065217391
rs4706767			1.900900901	10.54135954	0.180327869	0.031311933	N	Y	N	0.122623563	29.46761736	1.22000296	91.08196012	0.006437118	5.051661628	1	6	11	1	1	21	1.398451026	1.100231244	1.700355008	rs4706767	rs4706767		-1	-1			0	0	0	0	0	0	0	0	0	0	0	0	0	rs4706767	6	79302708	0.222222222	0.065217391
rs7110733	GRAMD1B	GRAMD1B	0.189918992	15.38343834	0.012345679	0.005344023	N	Y	N	0.000280729	128.4839231	1.831496026	129.2114053	1.41E-05	10.79042703	0	8	10	1	1	21	3.324980327	1.085795084	3.455667607	rs7110733	rs7110733	11	123589891	123589891	+	ENSG00000023171	0	0	0	11	0	0	1	0	0	0	0	0	0	rs7110733	11	123589891	0.222222222	0.065217391
rs7238913	PTPN2	PTPN2	1.900900901	10.54135954	0.180327869	0.031311933	N	Y	N	0.122623563	29.46761736	1.22000296	91.08196012	0.006437118	5.051661628	1	6	11	1	1	21	1.398451026	1.100231244	1.700355008	rs7238913	rs7238913	18	12853587	12853587	+	ENSG00000175354	0	0	4	12	0	0	1	0	0	0	0	0	0	ccc-18-12843586-C-T	18	12853587	0.222222222	0.065217391
rs78196866	PTPN2	PTPN2	1.900900901	10.54135954	0.180327869	0.031311933	N	Y	N	0.122623563	29.46761736	1.22000296	91.08196012	0.006437118	5.051661628	1	6	11	1	1	21	1.398451026	1.100231244	1.700355008	rs78196866	rs78196866	18	12879026	12879026	+	ENSG00000175354	0	0	8	24	0	0	2	0	0	0	0	0	0	imm_18_12869025	18	12879026	0.222222222	0.065217391
rs10060183			0.180918092	7.676096181	0.023569024	0.017857312	N	Y	N	0.000267239	122.4797218	1.408469038	41.83439678	3.05E-05	18.1993545	0	8	10	1	2	20	3.325334878	0.865106011	3.392453121	rs10060183	rs10060183		-1	-1			0	0	0	0	0	0	0	0	0	0	0	0	0	imm_5_150182319	5	150822564	0.222222222	0.086956522
rs10258868	SKAP2	SKAP2	0.180918092	7.676096181	0.023569024	0.017857312	N	Y	N	0.000267239	122.4797218	1.408469038	41.83439678	3.05E-05	18.1993545	0	8	10	1	2	20	3.325334878	0.865106011	3.392453121	rs10258868	rs10258868	7	26764105	26764105	+	ENSG00000005020	0	0	0	12	0	0	8	0	0	0	0	0	0	imm_7_26770249	7	26764105	0.222222222	0.086956522
rs10876723			0.180918092	7.676096181	0.023569024	0.017857312	N	Y	N	0.000267239	122.4797218	1.408469038	41.83439678	3.05E-05	18.1993545	0	8	10	1	2	20	3.325334878	0.865106011	3.392453121	rs10876723	rs10876723		-1	-1			0	0	0	0	0	0	0	0	0	0	0	0	0	rs10876723	12	39233995	0.222222222	0.086956522
rs11428571	PTPN2	PTPN2	0.180918092	7.676096181	0.023569024	0.017857312	N	Y	N	0.000267239	122.4797218	1.408469038	41.83439678	3.05E-05	18.1993545	0	8	10	1	2	20	3.325334878	0.865106011	3.392453121	rs11428571	rs11428571	18	12823267	12823267	+	ENSG00000175354	0	0	4	12	0	0	0	0	0	0	0	0	0	18-12813266-C-INSERTION	18	12823267	0.222222222	0.086956522
rs12912045	SMAD3	SMAD3	0.180918092	7.676096181	0.023569024	0.017857312	N	Y	N	0.000267239	122.4797218	1.408469038	41.83439678	3.05E-05	18.1993545	0	8	10	1	2	20	3.325334878	0.865106011	3.392453121	rs12912045	rs12912045	15	67174959	67174959	+	ENSG00000166949	0	0	0	13	0	0	1	0	0	0	0	0	0	imm_15_65254351	15	67174959	0.222222222	0.086956522
rs1997511	NIHCOLE	NIHCOLE	0.180918092	7.676096181	0.023569024	0.017857312	N	Y	N	0.000267239	122.4797218	1.408469038	41.83439678	3.05E-05	18.1993545	0	8	10	1	2	20	3.325334878	0.865106011	3.392453121	rs1997511	rs1997511	5	104114541	104114541	+	ENSG00000251026	0	0	0	2	0	0	2	0	0	0	0	0	0	rs1997511	5	104114541	0.222222222	0.086956522
rs35251008	SMAD3	SMAD3	0.180918092	7.676096181	0.023569024	0.017857312	N	Y	N	0.000267239	122.4797218	1.408469038	41.83439678	3.05E-05	18.1993545	0	8	10	1	2	20	3.325334878	0.865106011	3.392453121	rs35251008	rs35251008	15	67176187	67176187	+	ENSG00000166949	0	0	0	39	0	0	3	0	0	0	0	0	0	imm_15_65255579	15	67176187	0.222222222	0.086956522
rs371883	SNX24	SNX24	0.180918092	7.676096181	0.023569024	0.017857312	N	Y	N	0.000267239	122.4797218	1.408469038	41.83439678	3.05E-05	18.1993545	0	8	10	1	2	20	3.325334878	0.865106011	3.392453121	rs371883	rs371883	5	122928275	122928275	+	ENSG00000064652	0	0	1	7	0	0	2	0	0	0	0	0	0	rs371883	5	122928275	0.222222222	0.086956522
rs4904773	CCDC88C	CCDC88C	0.180918092	7.676096181	0.023569024	0.017857312	N	Y	N	0.000267239	122.4797218	1.408469038	41.83439678	3.05E-05	18.1993545	0	8	10	1	2	20	3.325334878	0.865106011	3.392453121	rs4904773	rs4904773	14	91400941	91400941	+	ENSG00000015133	0	0	0	6	0	0	3	0	0	0	0	0	0	rs4904773	14	91400941	0.222222222	0.086956522
rs62057843	ENSG00000266728	ENSG00000266728	0.180918092	7.676096181	0.023569024	0.017857312	N	Y	N	0.000267239	122.4797218	1.408469038	41.83439678	3.05E-05	18.1993545	0	8	10	1	2	20	3.325334878	0.865106011	3.392453121	rs62057843	rs62057843	17	27627794	27627794	+	ENSG00000266728	0	0	2	2	0	0	0	0	0	0	0	0	0	imm_17_22978947	17	27627794	0.222222222	0.086956522
rs72900012			0.180918092	7.676096181	0.023569024	0.017857312	N	Y	N	0.000267239	122.4797218	1.408469038	41.83439678	3.05E-05	18.1993545	0	8	10	1	2	20	3.325334878	0.865106011	3.392453121	rs72900012	rs72900012		-1	-1			0	0	0	0	0	0	0	0	0	0	0	0	0	imm_2_68517003	2	68436367	0.222222222	0.086956522
rs72900014			0.180918092	7.676096181	0.023569024	0.017857312	N	Y	N	0.000267239	122.4797218	1.408469038	41.83439678	3.05E-05	18.1993545	0	8	10	1	2	20	3.325334878	0.865106011	3.392453121	rs72900014	rs72900014		-1	-1			0	0	0	0	0	0	0	0	0	0	0	0	0	imm_2_68517450	2	68436814	0.222222222	0.086956522
rs73950681	PTPN2	PTPN2	0.180918092	7.676096181	0.023569024	0.017857312	N	Y	N	0.000267239	122.4797218	1.408469038	41.83439678	3.05E-05	18.1993545	0	8	10	1	2	20	3.325334878	0.865106011	3.392453121	rs73950681	rs73950681	18	12829955	12829955	+	ENSG00000175354	0	0	8	26	0	0	0	0	0	0	0	0	0	imm_18_12819954	18	12829955	0.222222222	0.086956522
rs7421154			0.180918092	7.676096181	0.023569024	0.017857312	N	Y	N	0.000267239	122.4797218	1.408469038	41.83439678	3.05E-05	18.1993545	0	8	10	1	2	20	3.325334878	0.865106011	3.392453121	rs7421154	rs7421154		-1	-1			0	0	0	0	0	0	0	0	0	0	0	0	0	imm_2_68519449	2	68438813	0.222222222	0.086956522
rs10177855			0.171917192	4.941232833	0.034792368	0.035695888	N	Y	N	0.000253749	116.4755758	1.086209549	22.47796654	4.71E-05	25.69580008	0	8	10	1	3	19	3.325726512	0.772918726	3.369737133	rs10177855	rs10177855		-1	-1			0	0	0	0	0	0	0	0	0	0	0	0	0	imm_2_61141837,rs10177855	2	61061198	0.222222222	0.108695652
rs10246483	SKAP2	SKAP2	0.171917192	4.941232833	0.034792368	0.035695888	N	Y	N	0.000253749	116.4755758	1.086209549	22.47796654	4.71E-05	25.69580008	0	8	10	1	3	19	3.325726512	0.772918726	3.369737133	rs10246483	rs10246483	7	26740001	26740001	+	ENSG00000005020	0	0	0	6	0	0	4	0	0	0	0	0	0	imm_7_26746145	7	26740001	0.222222222	0.108695652
rs10499281	ENSG00000287092	ENSG00000287092	0.171917192	4.941232833	0.034792368	0.035695888	N	Y	N	0.000253749	116.4755758	1.086209549	22.47796654	4.71E-05	25.69580008	0	8	10	1	3	19	3.325726512	0.772918726	3.369737133	rs10499281	rs10499281	6	156257486	156257486	+	ENSG00000287092	0	0	0	2	0	0	2	0	0	0	0	0	0	rs10499281	6	156257486	0.222222222	0.108695652
rs11106515	LINC02391	LINC02391	0.171917192	4.941232833	0.034792368	0.035695888	N	Y	N	0.000253749	116.4755758	1.086209549	22.47796654	4.71E-05	25.69580008	0	8	10	1	3	19	3.325726512	0.772918726	3.369737133	rs11106515	rs11106515	12	92336894	92336894	+	ENSG00000277851	0	0	0	3	0	0	3	0	0	0	0	0	0	rs11106515	12	92336894	0.222222222	0.108695652
rs11211907	GUCY1A2	GUCY1A2	0.171917192	4.941232833	0.034792368	0.035695888	N	Y	N	0.000253749	116.4755758	1.086209549	22.47796654	4.71E-05	25.69580008	0	8	10	1	3	19	3.325726512	0.772918726	3.369737133	rs11211907	rs11211907	11	106771164	106771164	+	ENSG00000152402	0	0	0	3	0	0	0	0	0	0	0	0	0	rs11211907	11	106771164	0.222222222	0.108695652
rs12640317	C4orf19,RELL1	C4orf19	0.171917192	4.941232833	0.034792368	0.035695888	N	Y	N	0.000253749	116.4755758	1.086209549	22.47796654	4.71E-05	25.69580008	0	8	10	1	3	19	3.325726512	0.772918726	3.369737133	rs12640317	rs12640317	4	37608077	37608077	+	ENSG00000154274,ENSG00000181826	0	0	0	2	0	0	0	0	0	0	0	0	0	rs12640317	4	37608077	0.222222222	0.108695652
rs1420872	CYLD	CYLD	0.171917192	4.941232833	0.034792368	0.035695888	N	Y	N	0.000253749	116.4755758	1.086209549	22.47796654	4.71E-05	25.69580008	0	8	10	1	3	19	3.325726512	0.772918726	3.369737133	rs1420872	rs1420872	16	50773868	50773868	+	ENSG00000083799	0	0	0	10	0	0	2	0	0	0	0	0	0	imm_16_49365280	16	50773868	0.222222222	0.108695652
rs1458598	KCNC2	KCNC2	0.171917192	4.941232833	0.034792368	0.035695888	N	Y	N	0.000253749	116.4755758	1.086209549	22.47796654	4.71E-05	25.69580008	0	8	10	1	3	19	3.325726512	0.772918726	3.369737133	rs1458598	rs1458598	12	75147767	75147767	+	ENSG00000166006	0	0	2	16	0	0	0	0	0	0	0	0	0	rs1458598	12	75147767	0.222222222	0.108695652
rs16940275	CD300LG	CD300LG	0.171917192	4.941232833	0.034792368	0.035695888	N	Y	N	0.000253749	116.4755758	1.086209549	22.47796654	4.71E-05	25.69580008	0	8	10	1	3	19	3.325726512	0.772918726	3.369737133	rs16940275	rs16940275	17	43862070	43862070	+	ENSG00000161649	2	0	0	0	0	0	0	0	0	0	0	0	0	rs16940275	17	43862070	0.222222222	0.108695652
rs17047801			0.171917192	4.941232833	0.034792368	0.035695888	N	Y	N	0.000253749	116.4755758	1.086209549	22.47796654	4.71E-05	25.69580008	0	8	10	1	3	19	3.325726512	0.772918726	3.369737133	rs17047801	rs17047801		-1	-1			0	0	0	0	0	0	0	0	0	0	0	0	0	rs17047801	2	118129927	0.222222222	0.108695652
rs17154428	SKAP2	SKAP2	0.171917192	4.941232833	0.034792368	0.035695888	N	Y	N	0.000253749	116.4755758	1.086209549	22.47796654	4.71E-05	25.69580008	0	8	10	1	3	19	3.325726512	0.772918726	3.369737133	rs17154428	rs17154428	7	26742177	26742177	+	ENSG00000005020	0	0	0	6	0	0	4	0	0	0	0	0	0	imm_7_26748321	7	26742177	0.222222222	0.108695652
rs2151528	FAM204A	FAM204A	0.171917192	4.941232833	0.034792368	0.035695888	N	Y	N	0.000253749	116.4755758	1.086209549	22.47796654	4.71E-05	25.69580008	0	8	10	1	3	19	3.325726512	0.772918726	3.369737133	rs2151528	rs2151528	10	118314588	118314588	+	ENSG00000165669	0	0	1	5	0	0	2	0	0	0	0	0	0	rs2151528	10	118314588	0.222222222	0.108695652
rs2838334	HSF2BP	HSF2BP	0.171917192	4.941232833	0.034792368	0.035695888	N	Y	N	0.000253749	116.4755758	1.086209549	22.47796654	4.71E-05	25.69580008	0	8	10	1	3	19	3.325726512	0.772918726	3.369737133	rs2838334	rs2838334	21	43645080	43645080	+	ENSG00000160207	0	0	0	4	0	0	0	0	0	0	0	0	0	rs2838334	21	43645080	0.222222222	0.108695652
rs28414527	SKAP2	SKAP2	0.171917192	4.941232833	0.034792368	0.035695888	N	Y	N	0.000253749	116.4755758	1.086209549	22.47796654	4.71E-05	25.69580008	0	8	10	1	3	19	3.325726512	0.772918726	3.369737133	rs28414527	rs28414527	7	26742510	26742510	+	ENSG00000005020	0	0	0	5	0	0	3	0	0	0	0	0	0	imm_7_26748654	7	26742510	0.222222222	0.108695652
rs28676870	PTPN2	PTPN2	0.171917192	4.941232833	0.034792368	0.035695888	N	Y	N	0.000253749	116.4755758	1.086209549	22.47796654	4.71E-05	25.69580008	0	8	10	1	3	19	3.325726512	0.772918726	3.369737133	rs28676870	rs28676870	18	12789682	12789682	+	ENSG00000175354	0	0	0	12	0	0	0	0	0	0	0	0	0	imm_18_12779681	18	12789682	0.222222222	0.108695652
rs2926150	KCNC2	KCNC2	0.171917192	4.941232833	0.034792368	0.035695888	N	Y	N	0.000253749	116.4755758	1.086209549	22.47796654	4.71E-05	25.69580008	0	8	10	1	3	19	3.325726512	0.772918726	3.369737133	rs2926150	rs2926150	12	75135971	75135971	+	ENSG00000166006	0	0	1	9	0	0	1	0	0	0	0	0	0	rs2926150	12	75135971	0.222222222	0.108695652
rs3912722	ENSG00000287881	ENSG00000287881	0.171917192	4.941232833	0.034792368	0.035695888	N	Y	N	0.000253749	116.4755758	1.086209549	22.47796654	4.71E-05	25.69580008	0	8	10	1	3	19	3.325726512	0.772918726	3.369737133	rs3912722	rs3912722	2	18456791	18456791	+	ENSG00000287881	0	0	0	1	0	0	1	0	0	0	0	0	0	rs3912722	2	18456791	0.222222222	0.108695652
rs4141345	SKAP2	SKAP2	0.171917192	4.941232833	0.034792368	0.035695888	N	Y	N	0.000253749	116.4755758	1.086209549	22.47796654	4.71E-05	25.69580008	0	8	10	1	3	19	3.325726512	0.772918726	3.369737133	rs4141345	rs4141345	7	26745506	26745506	+	ENSG00000005020	0	0	0	10	0	0	6	0	0	0	0	0	0	imm_7_26751650	7	26745506	0.222222222	0.108695652
rs41451644	CCR6,ENSG00000272980	CCR6	0.171917192	4.941232833	0.034792368	0.035695888	N	Y	N	0.000253749	116.4755758	1.086209549	22.47796654	4.71E-05	25.69580008	0	8	10	1	3	19	3.325726512	0.772918726	3.369737133	rs41451644	rs41451644	6	167124441	167124441	+	ENSG00000112486,ENSG00000272980	0	0	3	12	0	0	2	0	0	0	0	0	0	ccc-6-167457919-G-T	6	167124441	0.222222222	0.108695652
rs4449697			0.171917192	4.941232833	0.034792368	0.035695888	N	Y	N	0.000253749	116.4755758	1.086209549	22.47796654	4.71E-05	25.69580008	0	8	10	1	3	19	3.325726512	0.772918726	3.369737133	rs4449697	rs4449697		-1	-1			0	0	0	0	0	0	0	0	0	0	0	0	0	rs4449697	7	18054492	0.222222222	0.108695652
rs4785450	CYLD	CYLD	0.171917192	4.941232833	0.034792368	0.035695888	N	Y	N	0.000253749	116.4755758	1.086209549	22.47796654	4.71E-05	25.69580008	0	8	10	1	3	19	3.325726512	0.772918726	3.369737133	rs4785450	rs4785450	16	50758357	50758357	+	ENSG00000083799	0	0	0	30	0	0	6	0	0	0	0	0	0	imm_16_49349769	16	50758357	0.222222222	0.108695652
rs4806807			0.171917192	4.941232833	0.034792368	0.035695888	N	Y	N	0.000253749	116.4755758	1.086209549	22.47796654	4.71E-05	25.69580008	0	8	10	1	3	19	3.325726512	0.772918726	3.369737133	rs4806807	rs4806807		-1	-1			0	0	0	0	0	0	0	0	0	0	0	0	0	seq-rs4806807	19	54696121	0.222222222	0.108695652
rs55739710	ENSG00000272980	ENSG00000272980	0.171917192	4.941232833	0.034792368	0.035695888	N	Y	N	0.000253749	116.4755758	1.086209549	22.47796654	4.71E-05	25.69580008	0	8	10	1	3	19	3.325726512	0.772918726	3.369737133	rs55739710	rs55739710	6	167106634	167106634	+	ENSG00000272980	0	0	3	8	0	0	2	0	0	0	0	0	0	imm_6_167440112	6	167106634	0.222222222	0.108695652
rs59306790	NCOA1	NCOA1	0.171917192	4.941232833	0.034792368	0.035695888	N	Y	N	0.000253749	116.4755758	1.086209549	22.47796654	4.71E-05	25.69580008	0	8	10	1	3	19	3.325726512	0.772918726	3.369737133	rs59306790	rs59306790	2	24500108	24500108	+	ENSG00000084676	0	0	0	10	0	0	4	0	0	0	0	0	0	rs59306790	2	24500108	0.222222222	0.108695652
rs6777779	ETV5	ETV5	0.171917192	4.941232833	0.034792368	0.035695888	N	Y	N	0.000253749	116.4755758	1.086209549	22.47796654	4.71E-05	25.69580008	0	8	10	1	3	19	3.325726512	0.772918726	3.369737133	rs6777779	rs6777779	3	186077157	186077157	+	ENSG00000244405	0	0	0	10	0	0	6	0	0	0	0	0	0	rs6777779	3	186077157	0.222222222	0.108695652
rs7175118	ENSG00000259669	ENSG00000259669	0.171917192	4.941232833	0.034792368	0.035695888	N	Y	N	0.000253749	116.4755758	1.086209549	22.47796654	4.71E-05	25.69580008	0	8	10	1	3	19	3.325726512	0.772918726	3.369737133	rs7175118	rs7175118	15	53977642	53977642	+	ENSG00000259669	0	0	0	3	0	0	3	0	0	0	0	0	0	rs7175118	15	53977642	0.222222222	0.108695652
rs7783807	SKAP2	SKAP2	0.171917192	4.941232833	0.034792368	0.035695888	N	Y	N	0.000253749	116.4755758	1.086209549	22.47796654	4.71E-05	25.69580008	0	8	10	1	3	19	3.325726512	0.772918726	3.369737133	rs7783807	rs7783807	7	26746133	26746133	+	ENSG00000005020	0	0	0	10	0	0	6	0	0	0	0	0	0	imm_7_26752277	7	26746133	0.222222222	0.108695652
rs7784380	SKAP2	SKAP2	0.171917192	4.941232833	0.034792368	0.035695888	N	Y	N	0.000253749	116.4755758	1.086209549	22.47796654	4.71E-05	25.69580008	0	8	10	1	3	19	3.325726512	0.772918726	3.369737133	rs7784380	rs7784380	7	26746545	26746545	+	ENSG00000005020	0	0	0	10	0	0	6	0	0	0	0	0	0	imm_7_26752689	7	26746545	0.222222222	0.108695652
rs10074976			0.090051862	7.294200849	0.012345679	0.018336987	N	Y	N	0.000151193	53.63583275	1.334455967	39.87045459	1.81E-05	8.40230073	0	8	10	2	2	19	3.259993313	0.866610171	3.328038122	rs10074976	rs10074976		-1	-1			0	0	0	0	0	0	0	0	0	0	0	0	0	imm_5_150165181	5	150805426	0.222222222	0.130434783
rs11385241			0.090051862	7.294200849	0.012345679	0.018336987	N	Y	N	0.000151193	53.63583275	1.334455967	39.87045459	1.81E-05	8.40230073	0	8	10	2	2	19	3.259993313	0.866610171	3.328038122	rs11385241	rs11385241		-1	-1			0	0	0	0	0	0	0	0	0	0	0	0	0	5-150167733-T-INSERTION	5	150807977	0.222222222	0.130434783
rs1220029	CDH2	CDH2	0.090051862	7.294200849	0.012345679	0.018336987	N	Y	N	0.000151193	53.63583275	1.334455967	39.87045459	1.81E-05	8.40230073	0	8	10	2	2	19	3.259993313	0.866610171	3.328038122	rs1220029	rs1220029	18	28065439	28065439	+	ENSG00000170558	0	0	1	5	0	0	0	0	0	0	0	0	0	rs1220029	18	28065439	0.222222222	0.130434783
rs1220032	CDH2	CDH2	0.090051862	7.294200849	0.012345679	0.018336987	N	Y	N	0.000151193	53.63583275	1.334455967	39.87045459	1.81E-05	8.40230073	0	8	10	2	2	19	3.259993313	0.866610171	3.328038122	rs1220032	rs1220032	18	28049631	28049631	+	ENSG00000170558	0	0	1	5	0	0	0	0	0	0	0	0	0	rs1220032	18	28049631	0.222222222	0.130434783
rs13109991	EVC2	EVC2	0.090051862	7.294200849	0.012345679	0.018336987	N	Y	N	0.000151193	53.63583275	1.334455967	39.87045459	1.81E-05	8.40230073	0	8	10	2	2	19	3.259993313	0.866610171	3.328038122	rs13109991	rs13109991	4	5589721	5589721	+	ENSG00000173040	0	0	2	4	0	0	0	0	0	0	0	0	0	rs13109991	4	5589721	0.222222222	0.130434783
rs1676231			0.090051862	7.294200849	0.012345679	0.018336987	N	Y	N	0.000151193	53.63583275	1.334455967	39.87045459	1.81E-05	8.40230073	0	8	10	2	2	19	3.259993313	0.866610171	3.328038122	rs1676231	rs1676231		-1	-1			0	0	0	0	0	0	0	0	0	0	0	0	0	rs1676231	3	117479180	0.222222222	0.130434783
rs1785848	CDH2	CDH2	0.090051862	7.294200849	0.012345679	0.018336987	N	Y	N	0.000151193	53.63583275	1.334455967	39.87045459	1.81E-05	8.40230073	0	8	10	2	2	19	3.259993313	0.866610171	3.328038122	rs1785848	rs1785848	18	28042134	28042134	+	ENSG00000170558	0	0	1	6	0	0	0	0	0	0	0	0	0	rs1785848	18	28042134	0.222222222	0.130434783
rs1941182	CDH2	CDH2	0.090051862	7.294200849	0.012345679	0.018336987	N	Y	N	0.000151193	53.63583275	1.334455967	39.87045459	1.81E-05	8.40230073	0	8	10	2	2	19	3.259993313	0.866610171	3.328038122	rs1941182	rs1941182	18	27989779	27989779	+	ENSG00000170558	0	0	3	24	0	0	3	0	0	0	0	0	0	rs1941182	18	27989779	0.222222222	0.130434783
rs2298306	ATP12A	ATP12A	0.090051862	7.294200849	0.012345679	0.018336987	N	Y	N	0.000151193	53.63583275	1.334455967	39.87045459	1.81E-05	8.40230073	0	8	10	2	2	19	3.259993313	0.866610171	3.328038122	rs2298306	rs2298306	13	24711223	24711223	+	ENSG00000075673	0	0	0	2	0	0	0	0	0	0	0	0	0	rs2298306	13	24711223	0.222222222	0.130434783
rs7749262	ENSG00000271860	ENSG00000271860	0.090051862	7.294200849	0.012345679	0.018336987	N	Y	N	0.000151193	53.63583275	1.334455967	39.87045459	1.81E-05	8.40230073	0	8	10	2	2	19	3.259993313	0.866610171	3.328038122	rs7749262	rs7749262	6	98345383	98345383	+	ENSG00000271860	0	0	0	29	0	0	29	0	0	0	0	0	0	rs7749262	6	98345383	0.222222222	0.130434783
rs8000674	PARP1P1	PARP1P1	0.090051862	7.294200849	0.012345679	0.018336987	N	Y	N	0.000151193	53.63583275	1.334455967	39.87045459	1.81E-05	8.40230073	0	8	10	2	2	19	3.259993313	0.866610171	3.328038122	rs8000674	rs8000674	13	110937681	110937681	+	ENSG00000227105	0	0	0	0	0	1	0	0	0	0	0	0	0	rs8000674	13	110937681	0.222222222	0.130434783
rs8092870	CDH2	CDH2	0.090051862	7.294200849	0.012345679	0.018336987	N	Y	N	0.000151193	53.63583275	1.334455967	39.87045459	1.81E-05	8.40230073	0	8	10	2	2	19	3.259993313	0.866610171	3.328038122	rs8092870	rs8092870	18	27982867	27982867	+	ENSG00000170558	0	0	2	8	0	0	1	0	0	0	0	0	0	rs8092870	18	27982867	0.222222222	0.130434783
rs949018	CDH2	CDH2	0.090051862	7.294200849	0.012345679	0.018336987	N	Y	N	0.000151193	53.63583275	1.334455967	39.87045459	1.81E-05	8.40230073	0	8	10	2	2	19	3.259993313	0.866610171	3.328038122	rs949018	rs949018	18	28063433	28063433	+	ENSG00000170558	0	0	2	10	0	0	0	0	0	0	0	0	0	rs949018	18	28063433	0.222222222	0.130434783
rs10118357	TRAF1	TRAF1	0.085337105	4.682529543	0.018224574	0.032697162	N	Y	N	0.000143152	50.87188767	1.025576203	21.37928206	2.80E-05	11.85297931	0	8	10	2	3	18	3.260436933	0.774787684	3.30487941	rs10118357	rs10118357	9	120917790	120917790	+	ENSG00000056558	0	0	0	4	0	0	0	0	0	0	0	0	0	imm_9_122719889,rs10118357	9	120917790	0.222222222	0.152173913
rs10281471	NAT16	NAT16	0.085337105	4.682529543	0.018224574	0.032697162	N	Y	N	0.000143152	50.87188767	1.025576203	21.37928206	2.80E-05	11.85297931	0	8	10	2	3	18	3.260436933	0.774787684	3.30487941	rs10281471	rs10281471	7	101172807	101172807	+	ENSG00000167011	0	0	0	4	0	0	0	0	0	0	0	0	0	rs10281471	7	101172807	0.222222222	0.152173913
rs10760126			0.085337105	4.682529543	0.018224574	0.032697162	N	Y	N	0.000143152	50.87188767	1.025576203	21.37928206	2.80E-05	11.85297931	0	8	10	2	3	18	3.260436933	0.774787684	3.30487941	rs10760126	rs10760126		-1	-1			0	0	0	0	0	0	0	0	0	0	0	0	0	imm_9_122702439	9	120900340	0.222222222	0.152173913
rs10760129	C5	C5	0.085337105	4.682529543	0.018224574	0.032697162	N	Y	N	0.000143152	50.87188767	1.025576203	21.37928206	2.80E-05	11.85297931	0	8	10	2	3	18	3.260436933	0.774787684	3.30487941	rs10760129	rs10760129	9	120937905	120937905	+	ENSG00000106804	0	0	4	10	0	0	4	0	0	0	0	0	0	imm_9_122740004	9	120937905	0.222222222	0.152173913
rs10818491	C5	C5	0.085337105	4.682529543	0.018224574	0.032697162	N	Y	N	0.000143152	50.87188767	1.025576203	21.37928206	2.80E-05	11.85297931	0	8	10	2	3	18	3.260436933	0.774787684	3.30487941	rs10818491	rs10818491	9	120961073	120961073	+	ENSG00000106804	0	0	4	18	0	0	8	0	0	0	0	0	0	imm_9_122763172	9	120961073	0.222222222	0.152173913
rs10985073	PHF19	PHF19	0.085337105	4.682529543	0.018224574	0.032697162	N	Y	N	0.000143152	50.87188767	1.025576203	21.37928206	2.80E-05	11.85297931	0	8	10	2	3	18	3.260436933	0.774787684	3.30487941	rs10985073	rs10985073	9	120881577	120881577	+	ENSG00000119403	0	0	0	1	0	0	0	0	0	0	0	0	0	imm_9_122683676	9	120881577	0.222222222	0.152173913
rs10985102	C5	C5	0.085337105	4.682529543	0.018224574	0.032697162	N	Y	N	0.000143152	50.87188767	1.025576203	21.37928206	2.80E-05	11.85297931	0	8	10	2	3	18	3.260436933	0.774787684	3.30487941	rs10985102	rs10985102	9	120945219	120945219	+	ENSG00000106804	0	0	4	10	0	0	4	0	0	0	0	0	0	imm_9_122747318	9	120945219	0.222222222	0.152173913
rs11117717	ESRRG	ESRRG	0.085337105	4.682529543	0.018224574	0.032697162	N	Y	N	0.000143152	50.87188767	1.025576203	21.37928206	2.80E-05	11.85297931	0	8	10	2	3	18	3.260436933	0.774787684	3.30487941	rs11117717	rs11117717	1	216888798	216888798	+	ENSG00000196482	0	0	0	15	0	0	5	0	0	0	0	0	0	rs11117717	1	216888798	0.222222222	0.152173913
rs11709947	MYLK	MYLK	0.085337105	4.682529543	0.018224574	0.032697162	N	Y	N	0.000143152	50.87188767	1.025576203	21.37928206	2.80E-05	11.85297931	0	8	10	2	3	18	3.260436933	0.774787684	3.30487941	rs11709947	rs11709947	3	123661934	123661934	+	ENSG00000065534	0	0	5	30	0	0	10	0	0	0	0	0	0	rs11709947	3	123661934	0.222222222	0.152173913
rs12300811			0.085337105	4.682529543	0.018224574	0.032697162	N	Y	N	0.000143152	50.87188767	1.025576203	21.37928206	2.80E-05	11.85297931	0	8	10	2	3	18	3.260436933	0.774787684	3.30487941	rs12300811	rs12300811		-1	-1			0	0	0	0	0	0	0	0	0	0	0	0	0	rs12300811	12	105461527	0.222222222	0.152173913
rs12566983			0.085337105	4.682529543	0.018224574	0.032697162	N	Y	N	0.000143152	50.87188767	1.025576203	21.37928206	2.80E-05	11.85297931	0	8	10	2	3	18	3.260436933	0.774787684	3.30487941	rs12566983	rs12566983		-1	-1			0	0	0	0	0	0	0	0	0	0	0	0	0	imm_1_150878586	1	152639486	0.222222222	0.152173913
rs12590913	KLHDC2	KLHDC2	0.085337105	4.682529543	0.018224574	0.032697162	N	Y	N	0.000143152	50.87188767	1.025576203	21.37928206	2.80E-05	11.85297931	0	8	10	2	3	18	3.260436933	0.774787684	3.30487941	rs12590913	rs12590913	14	49774943	49774943	+	ENSG00000165516	0	0	2	6	0	0	1	0	0	0	0	0	0	rs12590913	14	49774943	0.222222222	0.152173913
rs16851387	TMEM51,MFFP1	TMEM51	0.085337105	4.682529543	0.018224574	0.032697162	N	Y	N	0.000143152	50.87188767	1.025576203	21.37928206	2.80E-05	11.85297931	0	8	10	2	3	18	3.260436933	0.774787684	3.30487941	rs16851387	rs16851387	1	15192296	15192296	+	ENSG00000171729,ENSG00000215720	0	0	0	6	0	1	0	0	0	0	0	0	0	rs16851387	1	15192296	0.222222222	0.152173913
rs1940590			0.085337105	4.682529543	0.018224574	0.032697162	N	Y	N	0.000143152	50.87188767	1.025576203	21.37928206	2.80E-05	11.85297931	0	8	10	2	3	18	3.260436933	0.774787684	3.30487941	rs1940590	rs1940590		-1	-1			0	0	0	0	0	0	0	0	0	0	0	0	0	rs1940590	11	60835825	0.222222222	0.152173913
rs2067085	NOD2	NOD2	0.085337105	4.682529543	0.018224574	0.032697162	N	Y	N	0.000143152	50.87188767	1.025576203	21.37928206	2.80E-05	11.85297931	0	8	10	2	3	18	3.260436933	0.774787684	3.30487941	rs2067085	rs2067085	16	50699948	50699948	+	ENSG00000167207	0	0	4	0	0	4	0	0	0	0	0	0	12	imm_16_49291360	16	50699948	0.222222222	0.152173913
rs2075049	C5	C5	0.085337105	4.682529543	0.018224574	0.032697162	N	Y	N	0.000143152	50.87188767	1.025576203	21.37928206	2.80E-05	11.85297931	0	8	10	2	3	18	3.260436933	0.774787684	3.30487941	rs2075049	rs2075049	9	120953218	120953218	+	ENSG00000106804	0	0	2	8	0	1	3	0	0	0	0	0	0	imm_9_122755317	9	120953218	0.222222222	0.152173913
rs2390246	ENSG00000243004	ENSG00000243004	0.085337105	4.682529543	0.018224574	0.032697162	N	Y	N	0.000143152	50.87188767	1.025576203	21.37928206	2.80E-05	11.85297931	0	8	10	2	3	18	3.260436933	0.774787684	3.30487941	rs2390246	rs2390246	7	20008582	20008582	+	ENSG00000243004	0	0	0	6	0	0	6	0	0	0	0	0	0	rs2390246	7	20008582	0.222222222	0.152173913
rs2928399	WDFY4	WDFY4	0.085337105	4.682529543	0.018224574	0.032697162	N	Y	N	0.000143152	50.87188767	1.025576203	21.37928206	2.80E-05	11.85297931	0	8	10	2	3	18	3.260436933	0.774787684	3.30487941	rs2928399	rs2928399	10	48854088	48854088	+	ENSG00000128815	0	0	0	2	0	0	0	0	0	0	0	0	0	imm_10_49732139	10	48854088	0.222222222	0.152173913
rs4836834	TRAF1	TRAF1	0.085337105	4.682529543	0.018224574	0.032697162	N	Y	N	0.000143152	50.87188767	1.025576203	21.37928206	2.80E-05	11.85297931	0	8	10	2	3	18	3.260436933	0.774787684	3.30487941	rs4836834	rs4836834	9	120903623	120903623	+	ENSG00000056558	3	0	0	0	0	0	0	0	0	0	0	0	0	imm_9_122705722	9	120903623	0.222222222	0.152173913
rs6765007	ENSG00000189229	ENSG00000189229	0.085337105	4.682529543	0.018224574	0.032697162	N	Y	N	0.000143152	50.87188767	1.025576203	21.37928206	2.80E-05	11.85297931	0	8	10	2	3	18	3.260436933	0.774787684	3.30487941	rs6765007	rs6765007	3	6507113	6507113	+	ENSG00000189229	0	0	0	18	0	0	18	0	0	0	0	0	0	rs6765007	3	6507113	0.222222222	0.152173913
rs7521984	ENSG00000285280	ENSG00000285280	0.085337105	4.682529543	0.018224574	0.032697162	N	Y	N	0.000143152	50.87188767	1.025576203	21.37928206	2.80E-05	11.85297931	0	8	10	2	3	18	3.260436933	0.774787684	3.30487941	rs7521984	rs7521984	1	192603835	192603835	+	ENSG00000285280	0	0	0	12	0	0	12	0	0	0	0	0	0	seq-rs7521984	1	192603835	0.222222222	0.152173913
rs8098761	CDH2,ENSG00000227279	CDH2	0.085337105	4.682529543	0.018224574	0.032697162	N	Y	N	0.000143152	50.87188767	1.025576203	21.37928206	2.80E-05	11.85297931	0	8	10	2	3	18	3.260436933	0.774787684	3.30487941	rs8098761	rs8098761	18	27957648	27957648	+	ENSG00000170558,ENSG00000227279	0	0	4	18	0	0	4	0	0	0	0	0	0	rs8098761	18	27957648	0.222222222	0.152173913
rs842637	REL-DT	REL-DT	0.085337105	4.682529543	0.018224574	0.032697162	N	Y	N	0.000143152	50.87188767	1.025576203	21.37928206	2.80E-05	11.85297931	0	8	10	2	3	18	3.260436933	0.774787684	3.30487941	rs842637	rs842637	2	60865116	60865116	+	ENSG00000228414	0	0	0	4	0	0	4	0	0	0	0	0	0	imm_2_60945755	2	60865116	0.222222222	0.152173913
rs987150	ENSG00000257729	ENSG00000257729	0.085337105	4.682529543	0.018224574	0.032697162	N	Y	N	0.000143152	50.87188767	1.025576203	21.37928206	2.80E-05	11.85297931	0	8	10	2	3	18	3.260436933	0.774787684	3.30487941	rs987150	rs987150	12	84254986	84254986	+	ENSG00000257729	0	0	0	1	0	0	1	0	0	0	0	0	0	rs987150	12	84254986	0.222222222	0.152173913
rs3753967	TMEM9	TMEM9	0.061002874	13.92529253	0.004380725	0.003763322	N	Y	N	0.000107279	34.68846596	1.650492973	117.488396	5.93E-06	3.235371289	0	8	10	3	1	19	3.23634772	1.088077948	3.369737133	rs3753967	rs3753967	1	201155282	201155282	+	ENSG00000116857	0	0	0	3	0	0	0	0	0	0	0	0	0	rs3753967	1	201155282	0.222222222	0.152173913
rs6500336			0.61057832	9.542178542	0.063987308	0.046296961	N	Y	N	0.061365045	6.075215675	1.099496948	82.81348259	0.003264687	1.254140152	1	6	11	3	1	19	1.172227651	1.102484216	1.518122818	rs6500336	rs6500336		-1	-1			0	0	0	0	0	0	0	0	0	0	0	0	0	rs6500336	16	50831638	0.222222222	0.152173913
rs7932890	TENM4	TENM4	0.057809007	6.912305516	0.008363202	0.012211205	N	Y	N	0.000101573	32.90111969	1.260463318	37.9066704	1.29E-05	5.439296438	0	8	10	3	2	18	3.236794582	0.868277482	3.30487941	rs7932890	rs7932890	11	79357349	79357349	+	ENSG00000149256	0	0	0	3	0	0	2	0	0	0	0	0	0	rs7932890	11	79357349	0.222222222	0.173913043
rs10489867	ENSG00000285280	ENSG00000285280	21	97.36363636	0.215686275	0.004128647	N	N	N	0.03122915	14121.42179	0.179314573	52866.1867	2.65E-05	1755.274877	1	5	12	0	0	23	3.321900899	3.212788991	4.59403628	rs10489867	rs10489867	1	192541220	192541220	+	ENSG00000285280	0	0	0	6	0	0	6	0	0	0	0	0	0	imm_1_190776973	1	192541220	0.194444444	0
rs11506710			2.081081081	147.7567568	0.014084507	0.001415536	N	N	N	0.000315397	13731.58074	0.276123972	79066.1491	2.99E-07	663.7151868	0	7	11	0	0	23	4.487023527	3.205343227	5.490067857	rs11506710	rs11506710		-1	-1			0	0	0	0	0	0	0	0	0	0	0	0	0	rs11506710	9	7430372	0.194444444	0
rs12239350			2.081081081	147.7567568	0.014084507	0.001415536	N	N	N	0.000315397	13731.58074	0.276123972	79066.1491	2.99E-07	663.7151868	0	7	11	0	0	23	4.487023527	3.205343227	5.490067857	rs12239350	rs12239350		-1	-1			0	0	0	0	0	0	0	0	0	0	0	0	0	rs12239350	1	109778808	0.194444444	0
rs12790065			2.081081081	147.7567568	0.014084507	0.001415536	N	N	N	0.000315397	13731.58074	0.276123972	79066.1491	2.99E-07	663.7151868	0	7	11	0	0	23	4.487023527	3.205343227	5.490067857	rs12790065	rs12790065		-1	-1			0	0	0	0	0	0	0	0	0	0	0	0	0	1kg_11_35063501	11	35085378	0.194444444	0
rs12932297			21	97.36363636	0.215686275	0.004128647	N	N	N	0.03122915	14121.42179	0.179314573	52866.1867	2.65E-05	1755.274877	1	5	12	0	0	23	3.321900899	3.212788991	4.59403628	rs12932297	rs12932297		-1	-1			0	0	0	0	0	0	0	0	0	0	0	0	0	rs12932297	16	52407746	0.194444444	0
rs1346099			2.081081081	147.7567568	0.014084507	0.001415536	N	N	N	0.000315397	13731.58074	0.276123972	79066.1491	2.99E-07	663.7151868	0	7	11	0	0	23	4.487023527	3.205343227	5.490067857	rs1346099	rs1346099		-1	-1			0	0	0	0	0	0	0	0	0	0	0	0	0	1kg_11_35066313	11	35088190	0.194444444	0
rs292465			2.081081081	147.7567568	0.014084507	0.001415536	N	N	N	0.000315397	13731.58074	0.276123972	79066.1491	2.99E-07	663.7151868	0	7	11	0	0	23	4.487023527	3.205343227	5.490067857	rs292465	rs292465		-1	-1			0	0	0	0	0	0	0	0	0	0	0	0	0	rs292465	13	22438341	0.194444444	0
rs2961685	PHYKPL	PHYKPL	21	97.36363636	0.215686275	0.004128647	N	N	N	0.03122915	14121.42179	0.179314573	52866.1867	2.65E-05	1755.274877	1	5	12	0	0	23	3.321900899	3.212788991	4.59403628	rs2961685	rs2961685	5	178227451	178227451	+	ENSG00000175309	0	0	3	12	0	0	7	0	0	0	0	0	0	rs2961685	5	178227451	0.194444444	0
rs34092978			2.081081081	147.7567568	0.014084507	0.001415536	N	N	N	0.000315397	13731.58074	0.276123972	79066.1491	2.99E-07	663.7151868	0	7	11	0	0	23	4.487023527	3.205343227	5.490067857	rs34092978	rs34092978		-1	-1			0	0	0	0	0	0	0	0	0	0	0	0	0	1kg_11_35062863	11	35084740	0.194444444	0
rs518394	CDKN2B-AS1,ENSG00000264545	CDKN2B-AS1	37.03053435	54.66412214	0.677419355	0.011433177	N	N	N	0.062768907	21846.17419	0.097061018	30786.47122	8.89E-05	5162.862753	2	3	13	0	0	23	3.255121564	3.231440324	4.560566974	rs518394	rs518394	9	22019674	22019674	+	ENSG00000240498,ENSG00000264545	0	0	0	22	0	0	22	0	0	0	0	0	0	rs518394	9	22019674	0.194444444	0
rs59657238	KIF2B,ENSG00000285939	KIF2B	21	97.36363636	0.215686275	0.004128647	N	N	N	0.03122915	14121.42179	0.179314573	52866.1867	2.65E-05	1755.274877	1	5	12	0	0	23	3.321900899	3.212788991	4.59403628	rs59657238	rs59657238	17	53823475	53823475	+	ENSG00000141200,ENSG00000285939	0	0	0	3	3	0	3	0	0	0	0	0	0	vh_17_49255835	17	53823475	0.194444444	0
rs6064351			2.081081081	147.7567568	0.014084507	0.001415536	N	N	N	0.000315397	13731.58074	0.276123972	79066.1491	2.99E-07	663.7151868	0	7	11	0	0	23	4.487023527	3.205343227	5.490067857	rs6064351	rs6064351		-1	-1			0	0	0	0	0	0	0	0	0	0	0	0	0	rs6064351	20	56200847	0.194444444	0
rs62304094	CXCL13	CXCL13	21	97.36363636	0.215686275	0.004128647	N	N	N	0.03122915	14121.42179	0.179314573	52866.1867	2.65E-05	1755.274877	1	5	12	0	0	23	3.321900899	3.212788991	4.59403628	rs62304094	rs62304094	4	77604661	77604661	+	ENSG00000156234	0	0	0	1	0	0	0	0	0	0	0	0	0	rs62304094	4	77604661	0.194444444	0
rs67258858			2.081081081	147.7567568	0.014084507	0.001415536	N	N	N	0.000315397	13731.58074	0.276123972	79066.1491	2.99E-07	663.7151868	0	7	11	0	0	23	4.487023527	3.205343227	5.490067857	rs67258858	rs67258858		-1	-1			0	0	0	0	0	0	0	0	0	0	0	0	0	1kg_11_35065272	11	35087149	0.194444444	0
rs7216997	ENSG00000285939	ENSG00000285939	21	97.36363636	0.215686275	0.004128647	N	N	N	0.03122915	14121.42179	0.179314573	52866.1867	2.65E-05	1755.274877	1	5	12	0	0	23	3.321900899	3.212788991	4.59403628	rs7216997	rs7216997	17	53818061	53818061	+	ENSG00000285939	0	0	0	1	0	0	1	0	0	0	0	0	0	rs7216997	17	53818061	0.194444444	0
rs7322484	CAB39L	CAB39L	21	97.36363636	0.215686275	0.004128647	N	N	N	0.03122915	14121.42179	0.179314573	52866.1867	2.65E-05	1755.274877	1	5	12	0	0	23	3.321900899	3.212788991	4.59403628	rs7322484	rs7322484	13	49337509	49337509	+	ENSG00000102547	0	0	0	7	0	0	0	0	0	0	0	0	0	rs7322484	13	49337509	0.194444444	0
rs7542286	ENSG00000285280	ENSG00000285280	21	97.36363636	0.215686275	0.004128647	N	N	N	0.03122915	14121.42179	0.179314573	52866.1867	2.65E-05	1755.274877	1	5	12	0	0	23	3.321900899	3.212788991	4.59403628	rs7542286	rs7542286	1	192540736	192540736	+	ENSG00000285280	0	0	0	6	0	0	6	0	0	0	0	0	0	imm_1_190776489	1	192540736	0.194444444	0
rs7657882			21	97.36363636	0.215686275	0.004128647	N	N	N	0.03122915	14121.42179	0.179314573	52866.1867	2.65E-05	1755.274877	1	5	12	0	0	23	3.321900899	3.212788991	4.59403628	rs7657882	rs7657882		-1	-1			0	0	0	0	0	0	0	0	0	0	0	0	0	rs7657882	4	145972341	0.194444444	0
rs9889909			21	97.36363636	0.215686275	0.004128647	N	N	N	0.03122915	14121.42179	0.179314573	52866.1867	2.65E-05	1755.274877	1	5	12	0	0	23	3.321900899	3.212788991	4.59403628	rs9889909	rs9889909		-1	-1			0	0	0	0	0	0	0	0	0	0	0	0	0	rs9889909	17	54715164	0.194444444	0
rs10961876	ENSG00000291185	ENSG00000291185	1.990990991	12.85094185	0.154929577	0.013250102	N	Y	N	0.000301614	13142.76144	1.521289879	108.557027	1.93E-05	1246.053209	0	7	11	0	1	22	4.487241799	1.088703329	4.588020922	rs10961876	rs10961876	9	15086023	15086023	+	ENSG00000291185	0	0	0	2	0	0	2	0	0	0	0	0	0	rs10961876	9	15086023	0.194444444	0.02173913
rs10992863			1.990990991	12.85094185	0.154929577	0.013250102	N	Y	N	0.000301614	13142.76144	1.521289879	108.557027	1.93E-05	1246.053209	0	7	11	0	1	22	4.487241799	1.088703329	4.588020922	rs10992863	rs10992863		-1	-1			0	0	0	0	0	0	0	0	0	0	0	0	0	rs10992863	9	93683521	0.194444444	0.02173913
rs11754666	ENSG00000281613	ENSG00000281613	1.990990991	12.85094185	0.154929577	0.013250102	N	Y	N	0.000301614	13142.76144	1.521289879	108.557027	1.93E-05	1246.053209	0	7	11	0	1	22	4.487241799	1.088703329	4.588020922	rs11754666	rs11754666	6	112332841	112332841	+	ENSG00000281613	0	0	0	4	0	0	1	0	0	0	0	0	0	rs11754666	6	112332841	0.194444444	0.02173913
rs12212922			1.990990991	12.85094185	0.154929577	0.013250102	N	Y	N	0.000301614	13142.76144	1.521289879	108.557027	1.93E-05	1246.053209	0	7	11	0	1	22	4.487241799	1.088703329	4.588020922	rs12212922	rs12212922		-1	-1			0	0	0	0	0	0	0	0	0	0	0	0	0	rs12212922	6	86588810	0.194444444	0.02173913
rs1236481	BACH1	BACH1	1.990990991	12.85094185	0.154929577	0.013250102	N	Y	N	0.000301614	13142.76144	1.521289879	108.557027	1.93E-05	1246.053209	0	7	11	0	1	22	4.487241799	1.088703329	4.588020922	rs1236481	rs1236481	21	29325352	29325352	+	ENSG00000156273	0	0	0	5	0	0	0	0	0	0	0	0	0	rs1236481	21	29325352	0.194444444	0.02173913
rs12466990			1.990990991	12.85094185	0.154929577	0.013250102	N	Y	N	0.000301614	13142.76144	1.521289879	108.557027	1.93E-05	1246.053209	0	7	11	0	1	22	4.487241799	1.088703329	4.588020922	rs12466990	rs12466990		-1	-1			0	0	0	0	0	0	0	0	0	0	0	0	0	rs12466990	2	70603496	0.194444444	0.02173913
rs132210	EPIC1	EPIC1	1.990990991	12.85094185	0.154929577	0.013250102	N	Y	N	0.000301614	13142.76144	1.521289879	108.557027	1.93E-05	1246.053209	0	7	11	0	1	22	4.487241799	1.088703329	4.588020922	rs132210	rs132210	22	47748164	47748164	+	ENSG00000224271	0	0	0	76	0	0	76	0	0	0	0	0	0	rs132210	22	47748164	0.194444444	0.02173913
rs1556609			1.990990991	12.85094185	0.154929577	0.013250102	N	Y	N	0.000301614	13142.76144	1.521289879	108.557027	1.93E-05	1246.053209	0	7	11	0	1	22	4.487241799	1.088703329	4.588020922	rs1556609	rs1556609		-1	-1			0	0	0	0	0	0	0	0	0	0	0	0	0	rs1556609	10	16312705	0.194444444	0.02173913
rs16894557			1.990990991	12.85094185	0.154929577	0.013250102	N	Y	N	0.000301614	13142.76144	1.521289879	108.557027	1.93E-05	1246.053209	0	7	11	0	1	22	4.487241799	1.088703329	4.588020922	rs16894557	rs16894557		-1	-1			0	0	0	0	0	0	0	0	0	0	0	0	0	rs16894557	6	29032049	0.194444444	0.02173913
rs17103098	PRORP,ENSG00000258790	PRORP	1.990990991	12.85094185	0.154929577	0.013250102	N	Y	N	0.000301614	13142.76144	1.521289879	108.557027	1.93E-05	1246.053209	0	7	11	0	1	22	4.487241799	1.088703329	4.588020922	rs17103098	rs17103098	14	35206358	35206358	+	ENSG00000100890,ENSG00000258790	0	0	2	16	0	0	0	0	0	0	0	0	0	1kg_14_34745315	14	35206358	0.194444444	0.02173913
rs17103110	PRORP,ENSG00000258790	PRORP	1.990990991	12.85094185	0.154929577	0.013250102	N	Y	N	0.000301614	13142.76144	1.521289879	108.557027	1.93E-05	1246.053209	0	7	11	0	1	22	4.487241799	1.088703329	4.588020922	rs17103110	rs17103110	14	35223163	35223163	+	ENSG00000100890,ENSG00000258790	0	0	2	16	0	0	0	0	0	0	0	0	0	1kg_14_34762120	14	35223163	0.194444444	0.02173913
rs17111256	CEP128	CEP128	1.990990991	12.85094185	0.154929577	0.013250102	N	Y	N	0.000301614	13142.76144	1.521289879	108.557027	1.93E-05	1246.053209	0	7	11	0	1	22	4.487241799	1.088703329	4.588020922	rs17111256	rs17111256	14	80942327	80942327	+	ENSG00000100629	0	1	0	2	0	0	0	0	0	0	0	0	0	1kg_14_80478424	14	80942327	0.194444444	0.02173913
rs2324942			1.990990991	12.85094185	0.154929577	0.013250102	N	Y	N	0.000301614	13142.76144	1.521289879	108.557027	1.93E-05	1246.053209	0	7	11	0	1	22	4.487241799	1.088703329	4.588020922	rs2324942	rs2324942		-1	-1			0	0	0	0	0	0	0	0	0	0	0	0	0	rs2324942	6	86587371	0.194444444	0.02173913
rs3109042	GTSCR1	GTSCR1	1.990990991	12.85094185	0.154929577	0.013250102	N	Y	N	0.000301614	13142.76144	1.521289879	108.557027	1.93E-05	1246.053209	0	7	11	0	1	22	4.487241799	1.088703329	4.588020922	rs3109042	rs3109042	18	70646214	70646214	+	ENSG00000263417	0	0	0	2	0	0	2	0	0	0	0	0	0	rs3109042	18	70646214	0.194444444	0.02173913
rs3824662	GATA3	GATA3	1.990990991	12.85094185	0.154929577	0.013250102	N	Y	N	0.000301614	13142.76144	1.521289879	108.557027	1.93E-05	1246.053209	0	7	11	0	1	22	4.487241799	1.088703329	4.588020922	rs3824662	rs3824662	10	8062245	8062245	+	ENSG00000107485	0	0	0	9	0	0	0	0	0	0	0	0	0	rs3824662	10	8062245	0.194444444	0.02173913
rs4501410			1.990990991	12.85094185	0.154929577	0.013250102	N	Y	N	0.000301614	13142.76144	1.521289879	108.557027	1.93E-05	1246.053209	0	7	11	0	1	22	4.487241799	1.088703329	4.588020922	rs4501410	rs4501410		-1	-1			0	0	0	0	0	0	0	0	0	0	0	0	0	rs4501410	6	62924359	0.194444444	0.02173913
rs6869776	SEPTIN8	SEPTIN8	1.990990991	12.85094185	0.154929577	0.013250102	N	Y	N	0.000301614	13142.76144	1.521289879	108.557027	1.93E-05	1246.053209	0	7	11	0	1	22	4.487241799	1.088703329	4.588020922	rs6869776	rs6869776	5	132800988	132800988	+	ENSG00000164402	0	0	0	1	0	0	0	0	0	0	0	0	0	imm_5_132164579	5	132800988	0.194444444	0.02173913
rs73244980	PKIA	PKIA	1.990990991	12.85094185	0.154929577	0.013250102	N	Y	N	0.000301614	13142.76144	1.521289879	108.557027	1.93E-05	1246.053209	0	7	11	0	1	22	4.487241799	1.088703329	4.588020922	rs73244980	rs73244980	8	78600538	78600538	+	ENSG00000171033	0	0	0	6	0	0	0	0	0	0	0	0	0	1kg_8_79675328	8	78600538	0.194444444	0.02173913
rs73244987	PKIA	PKIA	1.990990991	12.85094185	0.154929577	0.013250102	N	Y	N	0.000301614	13142.76144	1.521289879	108.557027	1.93E-05	1246.053209	0	7	11	0	1	22	4.487241799	1.088703329	4.588020922	rs73244987	rs73244987	8	78602736	78602736	+	ENSG00000171033	2	0	0	0	0	0	0	0	0	0	0	0	0	1kg_8_79677526	8	78602736	0.194444444	0.02173913
rs73244988	PKIA	PKIA	1.990990991	12.85094185	0.154929577	0.013250102	N	Y	N	0.000301614	13142.76144	1.521289879	108.557027	1.93E-05	1246.053209	0	7	11	0	1	22	4.487241799	1.088703329	4.588020922	rs73244988	rs73244988	8	78603029	78603029	+	ENSG00000171033	2	0	0	0	0	0	0	0	0	0	0	0	0	1kg_8_79677819	8	78603029	0.194444444	0.02173913
rs746987	VPS4B	VPS4B	1.990990991	12.85094185	0.154929577	0.013250102	N	Y	N	0.000301614	13142.76144	1.521289879	108.557027	1.93E-05	1246.053209	0	7	11	0	1	22	4.487241799	1.088703329	4.588020922	rs746987	rs746987	18	63409797	63409797	+	ENSG00000119541	0	0	1	5	0	0	2	0	0	0	0	0	0	rs746987	18	63409797	0.194444444	0.02173913
rs75284376			1.990990991	12.85094185	0.154929577	0.013250102	N	Y	N	0.000301614	13142.76144	1.521289879	108.557027	1.93E-05	1246.053209	0	7	11	0	1	22	4.487241799	1.088703329	4.588020922	rs75284376	rs75284376		-1	-1			0	0	0	0	0	0	0	0	0	0	0	0	0	rs75284376	1	213591231	0.194444444	0.02173913
rs7722544	SEPTIN8	SEPTIN8	1.990990991	12.85094185	0.154929577	0.013250102	N	Y	N	0.000301614	13142.76144	1.521289879	108.557027	1.93E-05	1246.053209	0	7	11	0	1	22	4.487241799	1.088703329	4.588020922	rs7722544	rs7722544	5	132760779	132760779	+	ENSG00000164402	0	0	0	10	0	0	1	0	0	0	0	0	0	imm_5_132124370	5	132760779	0.194444444	0.02173913
rs8093392	TMEM241	TMEM241	1.990990991	12.85094185	0.154929577	0.013250102	N	Y	N	0.000301614	13142.76144	1.521289879	108.557027	1.93E-05	1246.053209	0	7	11	0	1	22	4.487241799	1.088703329	4.588020922	rs8093392	rs8093392	18	23377958	23377958	+	ENSG00000134490	0	0	16	24	0	0	0	0	0	0	0	0	0	rs8093392	18	23377958	0.194444444	0.02173913
rs9381225			1.990990991	12.85094185	0.154929577	0.013250102	N	Y	N	0.000301614	13142.76144	1.521289879	108.557027	1.93E-05	1246.053209	0	7	11	0	1	22	4.487241799	1.088703329	4.588020922	rs9381225	rs9381225		-1	-1			0	0	0	0	0	0	0	0	0	0	0	0	0	rs9381225	6	42911551	0.194444444	0.02173913
rs10053323	LINC02208	LINC02208	1.900900901	6.426855427	0.295774648	0.028325669	N	Y	N	0.000287832	12553.94448	1.171130508	35.26888797	4.04E-05	2167.686601	0	7	11	0	2	21	4.487480747	0.868630532	4.540598589	rs10053323	rs10053323	5	118533970	118533970	+	ENSG00000250891	0	0	0	8	0	0	8	0	0	0	0	0	0	rs10053323	5	118533970	0.194444444	0.043478261
rs10053791	IRGM	IRGM	1.900900901	6.426855427	0.295774648	0.028325669	N	Y	N	0.000287832	12553.94448	1.171130508	35.26888797	4.04E-05	2167.686601	0	7	11	0	2	21	4.487480747	0.868630532	4.540598589	rs10053791	rs10053791	5	150856807	150856807	+	ENSG00000237693	0	0	1	1	0	0	0	0	0	0	0	0	0	imm_5_150216562	5	150856807	0.194444444	0.043478261
rs10057072	IRGM	IRGM	1.900900901	6.426855427	0.295774648	0.028325669	N	Y	N	0.000287832	12553.94448	1.171130508	35.26888797	4.04E-05	2167.686601	0	7	11	0	2	21	4.487480747	0.868630532	4.540598589	rs10057072	rs10057072	5	150864913	150864913	+	ENSG00000237693	0	0	1	1	0	0	0	0	0	0	0	0	0	imm_5_150224668	5	150864913	0.194444444	0.043478261
rs10072410	LINC02208	LINC02208	1.900900901	6.426855427	0.295774648	0.028325669	N	Y	N	0.000287832	12553.94448	1.171130508	35.26888797	4.04E-05	2167.686601	0	7	11	0	2	21	4.487480747	0.868630532	4.540598589	rs10072410	rs10072410	5	118535439	118535439	+	ENSG00000250891	0	0	0	24	0	0	24	0	0	0	0	0	0	rs10072410	5	118535439	0.194444444	0.043478261
rs10079146	IRGM	IRGM	1.900900901	6.426855427	0.295774648	0.028325669	N	Y	N	0.000287832	12553.94448	1.171130508	35.26888797	4.04E-05	2167.686601	0	7	11	0	2	21	4.487480747	0.868630532	4.540598589	rs10079146	rs10079146	5	150864806	150864806	+	ENSG00000237693	0	0	1	1	0	0	0	0	0	0	0	0	0	imm_5_150224561	5	150864806	0.194444444	0.043478261
rs1023181	PCSK5	PCSK5	1.900900901	6.426855427	0.295774648	0.028325669	N	Y	N	0.000287832	12553.94448	1.171130508	35.26888797	4.04E-05	2167.686601	0	7	11	0	2	21	4.487480747	0.868630532	4.540598589	rs1023181	rs1023181	9	76039185	76039185	+	ENSG00000099139	0	0	0	8	0	0	2	0	0	0	0	0	0	rs1023181	9	76039185	0.194444444	0.043478261
rs10438061	PRORP,ENSG00000258790	PRORP	1.900900901	6.426855427	0.295774648	0.028325669	N	Y	N	0.000287832	12553.94448	1.171130508	35.26888797	4.04E-05	2167.686601	0	7	11	0	2	21	4.487480747	0.868630532	4.540598589	rs10438061	rs10438061	14	35255573	35255573	+	ENSG00000100890,ENSG00000258790	0	0	1	8	0	0	0	0	0	0	0	0	0	1kg_14_34794530	14	35255573	0.194444444	0.043478261
rs10518402	IL21-AS1	IL21-AS1	1.900900901	6.426855427	0.295774648	0.028325669	N	Y	N	0.000287832	12553.94448	1.171130508	35.26888797	4.04E-05	2167.686601	0	7	11	0	2	21	4.487480747	0.868630532	4.540598589	rs10518402	rs10518402	4	122633635	122633635	+	ENSG00000227145	0	0	0	2	0	0	2	0	0	0	0	0	0	rs10518402,seq-rs10518402	4	122633635	0.194444444	0.043478261
rs1052508	RAB14	RAB14	1.900900901	6.426855427	0.295774648	0.028325669	N	Y	N	0.000287832	12553.94448	1.171130508	35.26888797	4.04E-05	2167.686601	0	7	11	0	2	21	4.487480747	0.868630532	4.540598589	rs1052508	rs1052508	9	121205733	121205733	+	ENSG00000119396	0	0	0	1	0	0	0	0	0	0	0	0	0	imm_9_123007832	9	121205733	0.194444444	0.043478261
rs10733650	C5	C5	1.900900901	6.426855427	0.295774648	0.028325669	N	Y	N	0.000287832	12553.94448	1.171130508	35.26888797	4.04E-05	2167.686601	0	7	11	0	2	21	4.487480747	0.868630532	4.540598589	rs10733650	rs10733650	9	121022220	121022220	+	ENSG00000106804	0	0	4	16	0	0	4	0	0	0	0	0	0	imm_9_122824319	9	121022220	0.194444444	0.043478261
rs10760144	CNTRL	CNTRL	1.900900901	6.426855427	0.295774648	0.028325669	N	Y	N	0.000287832	12553.94448	1.171130508	35.26888797	4.04E-05	2167.686601	0	7	11	0	2	21	4.487480747	0.868630532	4.540598589	rs10760144	rs10760144	9	121084305	121084305	+	ENSG00000119397	0	0	8	26	0	0	10	0	0	0	0	0	0	imm_9_122886404	9	121084305	0.194444444	0.043478261
rs10760151	CNTRL	CNTRL	1.900900901	6.426855427	0.295774648	0.028325669	N	Y	N	0.000287832	12553.94448	1.171130508	35.26888797	4.04E-05	2167.686601	0	7	11	0	2	21	4.487480747	0.868630532	4.540598589	rs10760151	rs10760151	9	121143084	121143084	+	ENSG00000119397	0	0	12	30	0	0	8	0	0	0	0	0	0	imm_9_122945183	9	121143084	0.194444444	0.043478261
rs10760153	RAB14	RAB14	1.900900901	6.426855427	0.295774648	0.028325669	N	Y	N	0.000287832	12553.94448	1.171130508	35.26888797	4.04E-05	2167.686601	0	7	11	0	2	21	4.487480747	0.868630532	4.540598589	rs10760153	rs10760153	9	121186097	121186097	+	ENSG00000119396	0	0	3	24	0	0	3	0	0	0	0	0	0	imm_9_122988196	9	121186097	0.194444444	0.043478261
rs10760155	RAB14	RAB14	1.900900901	6.426855427	0.295774648	0.028325669	N	Y	N	0.000287832	12553.94448	1.171130508	35.26888797	4.04E-05	2167.686601	0	7	11	0	2	21	4.487480747	0.868630532	4.540598589	rs10760155	rs10760155	9	121186400	121186400	+	ENSG00000119396	0	0	1	8	0	0	1	0	0	0	0	0	0	imm_9_122988499	9	121186400	0.194444444	0.043478261
rs10760156	RAB14	RAB14	1.900900901	6.426855427	0.295774648	0.028325669	N	Y	N	0.000287832	12553.94448	1.171130508	35.26888797	4.04E-05	2167.686601	0	7	11	0	2	21	4.487480747	0.868630532	4.540598589	rs10760156	rs10760156	9	121186423	121186423	+	ENSG00000119396	0	0	1	8	0	0	1	0	0	0	0	0	0	imm_9_122988522	9	121186423	0.194444444	0.043478261
rs10781135			1.900900901	6.426855427	0.295774648	0.028325669	N	Y	N	0.000287832	12553.94448	1.171130508	35.26888797	4.04E-05	2167.686601	0	7	11	0	2	21	4.487480747	0.868630532	4.540598589	rs10781135	rs10781135		-1	-1			0	0	0	0	0	0	0	0	0	0	0	0	0	rs10781135	9	73290232	0.194444444	0.043478261
rs10818516	RAB14	RAB14	1.900900901	6.426855427	0.295774648	0.028325669	N	Y	N	0.000287832	12553.94448	1.171130508	35.26888797	4.04E-05	2167.686601	0	7	11	0	2	21	4.487480747	0.868630532	4.540598589	rs10818516	rs10818516	9	121193478	121193478	+	ENSG00000119396	0	0	2	14	0	0	2	0	0	0	0	0	0	imm_9_122995577	9	121193478	0.194444444	0.043478261
rs10906233	CAMK1D	CAMK1D	1.900900901	6.426855427	0.295774648	0.028325669	N	Y	N	0.000287832	12553.94448	1.171130508	35.26888797	4.04E-05	2167.686601	0	7	11	0	2	21	4.487480747	0.868630532	4.540598589	rs10906233	rs10906233	10	12833208	12833208	+	ENSG00000183049	1	0	0	0	0	0	0	0	0	0	0	0	0	rs10906233	10	12833208	0.194444444	0.043478261
rs111435372	PKIA	PKIA	1.900900901	6.426855427	0.295774648	0.028325669	N	Y	N	0.000287832	12553.94448	1.171130508	35.26888797	4.04E-05	2167.686601	0	7	11	0	2	21	4.487480747	0.868630532	4.540598589	rs111435372	rs111435372	8	78594685	78594685	+	ENSG00000171033	0	0	0	9	0	0	0	0	0	0	0	0	0	1kg_8_79669475	8	78594685	0.194444444	0.043478261
rs11147932	NRAD1,ENSG00000281883	NRAD1	1.900900901	6.426855427	0.295774648	0.028325669	N	Y	N	0.000287832	12553.94448	1.171130508	35.26888797	4.04E-05	2167.686601	0	7	11	0	2	21	4.487480747	0.868630532	4.540598589	rs11147932	rs11147932	13	43915538	43915538	+	ENSG00000233725,ENSG00000281883	0	0	2	8	0	0	6	0	0	0	0	0	0	imm_13_43387674	13	43915538	0.194444444	0.043478261
rs1153285	BACH1	BACH1	1.900900901	6.426855427	0.295774648	0.028325669	N	Y	N	0.000287832	12553.94448	1.171130508	35.26888797	4.04E-05	2167.686601	0	7	11	0	2	21	4.487480747	0.868630532	4.540598589	rs1153285	rs1153285	21	29311629	29311629	+	ENSG00000156273	0	0	0	20	0	0	0	0	0	0	0	0	0	rs1153285	21	29311629	0.194444444	0.043478261
rs11616803	LACC1	LACC1	1.900900901	6.426855427	0.295774648	0.028325669	N	Y	N	0.000287832	12553.94448	1.171130508	35.26888797	4.04E-05	2167.686601	0	7	11	0	2	21	4.487480747	0.868630532	4.540598589	rs11616803	rs11616803	13	43882973	43882973	+	ENSG00000179630	0	0	0	2	0	0	0	0	0	0	0	0	0	imm_13_43355109	13	43882973	0.194444444	0.043478261
rs11617551	CCDC122	CCDC122	1.900900901	6.426855427	0.295774648	0.028325669	N	Y	N	0.000287832	12553.94448	1.171130508	35.26888797	4.04E-05	2167.686601	0	7	11	0	2	21	4.487480747	0.868630532	4.540598589	rs11617551	rs11617551	13	43869841	43869841	+	ENSG00000151773	0	0	0	3	0	0	2	0	0	0	0	0	0	imm_13_43341977	13	43869841	0.194444444	0.043478261
rs11679064	ATG16L1	ATG16L1	1.900900901	6.426855427	0.295774648	0.028325669	N	Y	N	0.000287832	12553.94448	1.171130508	35.26888797	4.04E-05	2167.686601	0	7	11	0	2	21	4.487480747	0.868630532	4.540598589	rs11679064	rs11679064	2	233293011	233293011	+	ENSG00000085978	0	0	2	18	0	0	6	0	0	0	0	0	0	imm_2_233866396	2	233293011	0.194444444	0.043478261
rs11705401	CYTH4	CYTH4	1.900900901	6.426855427	0.295774648	0.028325669	N	Y	N	0.000287832	12553.94448	1.171130508	35.26888797	4.04E-05	2167.686601	0	7	11	0	2	21	4.487480747	0.868630532	4.540598589	rs11705401	rs11705401	22	37282055	37282055	+	ENSG00000100055	0	2	0	0	0	0	0	0	0	0	0	0	0	rs11705401	22	37282055	0.194444444	0.043478261
rs11715438	PTPRG	PTPRG	1.900900901	6.426855427	0.295774648	0.028325669	N	Y	N	0.000287832	12553.94448	1.171130508	35.26888797	4.04E-05	2167.686601	0	7	11	0	2	21	4.487480747	0.868630532	4.540598589	rs11715438	rs11715438	3	62079251	62079251	+	ENSG00000144724	0	0	0	2	0	0	0	0	0	0	0	0	0	rs11715438	3	62079251	0.194444444	0.043478261
rs11890449	ATG16L1	ATG16L1	1.900900901	6.426855427	0.295774648	0.028325669	N	Y	N	0.000287832	12553.94448	1.171130508	35.26888797	4.04E-05	2167.686601	0	7	11	0	2	21	4.487480747	0.868630532	4.540598589	rs11890449	rs11890449	2	233290755	233290755	+	ENSG00000085978	0	0	1	9	0	0	3	0	0	0	0	0	0	imm_2_233864140	2	233290755	0.194444444	0.043478261
rs12038830	ZRANB2-DT	ZRANB2-DT	1.900900901	6.426855427	0.295774648	0.028325669	N	Y	N	0.000287832	12553.94448	1.171130508	35.26888797	4.04E-05	2167.686601	0	7	11	0	2	21	4.487480747	0.868630532	4.540598589	rs12038830	rs12038830	1	71125194	71125194	+	ENSG00000229956	0	0	0	56	0	0	56	0	0	0	0	0	0	rs12038830	1	71125194	0.194444444	0.043478261
rs12081057	ARHGEF2	ARHGEF2	1.900900901	6.426855427	0.295774648	0.028325669	N	Y	N	0.000287832	12553.94448	1.171130508	35.26888797	4.04E-05	2167.686601	0	7	11	0	2	21	4.487480747	0.868630532	4.540598589	rs12081057	rs12081057	1	155952404	155952404	+	ENSG00000116584	0	0	2	16	0	0	2	0	0	0	0	0	0	imm_1_154188819	1	155952404	0.194444444	0.043478261
rs12142823	IL12RB2	IL12RB2	1.900900901	6.426855427	0.295774648	0.028325669	N	Y	N	0.000287832	12553.94448	1.171130508	35.26888797	4.04E-05	2167.686601	0	7	11	0	2	21	4.487480747	0.868630532	4.540598589	rs12142823	rs12142823	1	67307668	67307668	+	ENSG00000081985	0	4	0	0	0	0	0	0	0	0	0	0	0	1kg_1_67545939	1	67307668	0.194444444	0.043478261
rs12149527	WWOX	WWOX	1.900900901	6.426855427	0.295774648	0.028325669	N	Y	N	0.000287832	12553.94448	1.171130508	35.26888797	4.04E-05	2167.686601	0	7	11	0	2	21	4.487480747	0.868630532	4.540598589	rs12149527	rs12149527	16	79076699	79076699	+	ENSG00000186153	0	0	2	6	0	0	0	0	0	0	0	0	0	rs12149527	16	79076699	0.194444444	0.043478261
rs1229703	SPOCK1	SPOCK1	1.900900901	6.426855427	0.295774648	0.028325669	N	Y	N	0.000287832	12553.94448	1.171130508	35.26888797	4.04E-05	2167.686601	0	7	11	0	2	21	4.487480747	0.868630532	4.540598589	rs1229703	rs1229703	5	137370695	137370695	+	ENSG00000152377	0	0	0	8	0	0	2	0	0	0	0	0	0	rs1229703	5	137370695	0.194444444	0.043478261
rs12428112	ENSG00000281883	ENSG00000281883	1.900900901	6.426855427	0.295774648	0.028325669	N	Y	N	0.000287832	12553.94448	1.171130508	35.26888797	4.04E-05	2167.686601	0	7	11	0	2	21	4.487480747	0.868630532	4.540598589	rs12428112	rs12428112	13	43901685	43901685	+	ENSG00000281883	0	0	1	1	0	0	0	0	0	0	0	0	0	imm_13_43373821	13	43901685	0.194444444	0.043478261
rs12428314	ENSG00000281883	ENSG00000281883	1.900900901	6.426855427	0.295774648	0.028325669	N	Y	N	0.000287832	12553.94448	1.171130508	35.26888797	4.04E-05	2167.686601	0	7	11	0	2	21	4.487480747	0.868630532	4.540598589	rs12428314	rs12428314	13	43901875	43901875	+	ENSG00000281883	0	0	3	3	0	0	0	0	0	0	0	0	0	imm_13_43374011	13	43901875	0.194444444	0.043478261
rs12428350	CCDC122	CCDC122	1.900900901	6.426855427	0.295774648	0.028325669	N	Y	N	0.000287832	12553.94448	1.171130508	35.26888797	4.04E-05	2167.686601	0	7	11	0	2	21	4.487480747	0.868630532	4.540598589	rs12428350	rs12428350	13	43872025	43872025	+	ENSG00000151773	0	0	0	6	0	0	4	0	0	0	0	0	0	imm_13_43344161	13	43872025	0.194444444	0.043478261
rs12429722	CCDC122	CCDC122	1.900900901	6.426855427	0.295774648	0.028325669	N	Y	N	0.000287832	12553.94448	1.171130508	35.26888797	4.04E-05	2167.686601	0	7	11	0	2	21	4.487480747	0.868630532	4.540598589	rs12429722	rs12429722	13	43838330	43838330	+	ENSG00000151773	0	0	0	4	0	0	2	0	0	0	0	0	0	imm_13_43310466	13	43838330	0.194444444	0.043478261
rs12479780	CDH4	CDH4	1.900900901	6.426855427	0.295774648	0.028325669	N	Y	N	0.000287832	12553.94448	1.171130508	35.26888797	4.04E-05	2167.686601	0	7	11	0	2	21	4.487480747	0.868630532	4.540598589	rs12479780	rs12479780	20	61880936	61880936	+	ENSG00000179242	0	0	0	6	0	0	0	0	0	0	0	0	0	rs12479780	20	61880936	0.194444444	0.043478261
rs12516921			1.900900901	6.426855427	0.295774648	0.028325669	N	Y	N	0.000287832	12553.94448	1.171130508	35.26888797	4.04E-05	2167.686601	0	7	11	0	2	21	4.487480747	0.868630532	4.540598589	rs12516921	rs12516921		-1	-1			0	0	0	0	0	0	0	0	0	0	0	0	0	rs12516921	5	165871775	0.194444444	0.043478261
rs12554449			1.900900901	6.426855427	0.295774648	0.028325669	N	Y	N	0.000287832	12553.94448	1.171130508	35.26888797	4.04E-05	2167.686601	0	7	11	0	2	21	4.487480747	0.868630532	4.540598589	rs12554449	rs12554449		-1	-1			0	0	0	0	0	0	0	0	0	0	0	0	0	rs12554449	9	133209813	0.194444444	0.043478261
rs12853286	CCDC122	CCDC122	1.900900901	6.426855427	0.295774648	0.028325669	N	Y	N	0.000287832	12553.94448	1.171130508	35.26888797	4.04E-05	2167.686601	0	7	11	0	2	21	4.487480747	0.868630532	4.540598589	rs12853286	rs12853286	13	43872681	43872681	+	ENSG00000151773	0	0	0	6	0	0	4	0	0	0	0	0	0	imm_13_43344817	13	43872681	0.194444444	0.043478261
rs12865116	CCDC122	CCDC122	1.900900901	6.426855427	0.295774648	0.028325669	N	Y	N	0.000287832	12553.94448	1.171130508	35.26888797	4.04E-05	2167.686601	0	7	11	0	2	21	4.487480747	0.868630532	4.540598589	rs12865116	rs12865116	13	43866305	43866305	+	ENSG00000151773	0	0	0	9	0	0	6	0	0	0	0	0	0	imm_13_43338441	13	43866305	0.194444444	0.043478261
rs12867732	NRAD1,ENSG00000281883	NRAD1	1.900900901	6.426855427	0.295774648	0.028325669	N	Y	N	0.000287832	12553.94448	1.171130508	35.26888797	4.04E-05	2167.686601	0	7	11	0	2	21	4.487480747	0.868630532	4.540598589	rs12867732	rs12867732	13	43908948	43908948	+	ENSG00000233725,ENSG00000281883	0	0	1	4	0	0	3	0	0	0	0	0	0	imm_13_43381084	13	43908948	0.194444444	0.043478261
rs12868462	CCDC122,LACC1	CCDC122	1.900900901	6.426855427	0.295774648	0.028325669	N	Y	N	0.000287832	12553.94448	1.171130508	35.26888797	4.04E-05	2167.686601	0	7	11	0	2	21	4.487480747	0.868630532	4.540598589	rs12868462	rs12868462	13	43879344	43879344	+	ENSG00000151773,ENSG00000179630	0	2	0	6	0	0	4	0	0	0	0	0	0	imm_13_43351480	13	43879344	0.194444444	0.043478261
rs12869355	ENSG00000281883	ENSG00000281883	1.900900901	6.426855427	0.295774648	0.028325669	N	Y	N	0.000287832	12553.94448	1.171130508	35.26888797	4.04E-05	2167.686601	0	7	11	0	2	21	4.487480747	0.868630532	4.540598589	rs12869355	rs12869355	13	43904057	43904057	+	ENSG00000281883	0	0	2	2	0	0	0	0	0	0	0	0	0	imm_13_43376193	13	43904057	0.194444444	0.043478261
rs12869521	ENSG00000281883	ENSG00000281883	1.900900901	6.426855427	0.295774648	0.028325669	N	Y	N	0.000287832	12553.94448	1.171130508	35.26888797	4.04E-05	2167.686601	0	7	11	0	2	21	4.487480747	0.868630532	4.540598589	rs12869521	rs12869521	13	43904210	43904210	+	ENSG00000281883	0	0	1	1	0	0	0	0	0	0	0	0	0	imm_13_43376346	13	43904210	0.194444444	0.043478261
rs12874535	CCDC122	CCDC122	1.900900901	6.426855427	0.295774648	0.028325669	N	Y	N	0.000287832	12553.94448	1.171130508	35.26888797	4.04E-05	2167.686601	0	7	11	0	2	21	4.487480747	0.868630532	4.540598589	rs12874535	rs12874535	13	43859429	43859429	+	ENSG00000151773	0	0	0	3	0	0	2	0	0	0	0	0	0	imm_13_43331565	13	43859429	0.194444444	0.043478261
rs12874590	CCDC122	CCDC122	1.900900901	6.426855427	0.295774648	0.028325669	N	Y	N	0.000287832	12553.94448	1.171130508	35.26888797	4.04E-05	2167.686601	0	7	11	0	2	21	4.487480747	0.868630532	4.540598589	rs12874590	rs12874590	13	43859227	43859227	+	ENSG00000151773	0	0	0	3	0	0	2	0	0	0	0	0	0	imm_13_43331363	13	43859227	0.194444444	0.043478261
rs12875052	CCDC122	CCDC122	1.900900901	6.426855427	0.295774648	0.028325669	N	Y	N	0.000287832	12553.94448	1.171130508	35.26888797	4.04E-05	2167.686601	0	7	11	0	2	21	4.487480747	0.868630532	4.540598589	rs12875052	rs12875052	13	43875232	43875232	+	ENSG00000151773	0	0	0	6	0	0	4	0	0	0	0	0	0	imm_13_43347368	13	43875232	0.194444444	0.043478261
rs1318277	PLXNA2	PLXNA2	1.900900901	6.426855427	0.295774648	0.028325669	N	Y	N	0.000287832	12553.94448	1.171130508	35.26888797	4.04E-05	2167.686601	0	7	11	0	2	21	4.487480747	0.868630532	4.540598589	rs1318277	rs1318277	1	208209733	208209733	+	ENSG00000076356	0	0	0	2	0	0	0	0	0	0	0	0	0	rs1318277	1	208209733	0.194444444	0.043478261
rs140950334			1.900900901	6.426855427	0.295774648	0.028325669	N	Y	N	0.000287832	12553.94448	1.171130508	35.26888797	4.04E-05	2167.686601	0	7	11	0	2	21	4.487480747	0.868630532	4.540598589	rs140950334	rs140950334		-1	-1			0	0	0	0	0	0	0	0	0	0	0	0	0	rs140950334	3	113528744	0.194444444	0.043478261
rs1569495	ENSG00000284633	ENSG00000284633	1.900900901	6.426855427	0.295774648	0.028325669	N	Y	N	0.000287832	12553.94448	1.171130508	35.26888797	4.04E-05	2167.686601	0	7	11	0	2	21	4.487480747	0.868630532	4.540598589	rs1569495	rs1569495	22	39269137	39269137	+	ENSG00000284633	0	0	0	2	0	0	2	0	0	0	0	0	0	imm_22_37995088	22	39269137	0.194444444	0.043478261
rs16843430			1.900900901	6.426855427	0.295774648	0.028325669	N	Y	N	0.000287832	12553.94448	1.171130508	35.26888797	4.04E-05	2167.686601	0	7	11	0	2	21	4.487480747	0.868630532	4.540598589	rs16843430	rs16843430		-1	-1			0	0	0	0	0	0	0	0	0	0	0	0	0	seq-rs16843430	1	198605772	0.194444444	0.043478261
rs16957728			1.900900901	6.426855427	0.295774648	0.028325669	N	Y	N	0.000287832	12553.94448	1.171130508	35.26888797	4.04E-05	2167.686601	0	7	11	0	2	21	4.487480747	0.868630532	4.540598589	rs16957728	rs16957728		-1	-1			0	0	0	0	0	0	0	0	0	0	0	0	0	rs16957728	18	47732097	0.194444444	0.043478261
rs17090910	ZRANB2-DT	ZRANB2-DT	1.900900901	6.426855427	0.295774648	0.028325669	N	Y	N	0.000287832	12553.94448	1.171130508	35.26888797	4.04E-05	2167.686601	0	7	11	0	2	21	4.487480747	0.868630532	4.540598589	rs17090910	rs17090910	1	71189969	71189969	+	ENSG00000229956	0	0	0	28	0	0	28	0	0	0	0	0	0	rs17090910	1	71189969	0.194444444	0.043478261
rs17159340	LINC01950	LINC01950	1.900900901	6.426855427	0.295774648	0.028325669	N	Y	N	0.000287832	12553.94448	1.171130508	35.26888797	4.04E-05	2167.686601	0	7	11	0	2	21	4.487480747	0.868630532	4.540598589	rs17159340	rs17159340	5	106945405	106945405	+	ENSG00000251027	0	0	0	8	0	0	8	0	0	0	0	0	0	rs17159340	5	106945405	0.194444444	0.043478261
rs17188050	TRIM40	TRIM40	1.900900901	6.426855427	0.295774648	0.028325669	N	Y	N	0.000287832	12553.94448	1.171130508	35.26888797	4.04E-05	2167.686601	0	7	11	0	2	21	4.487480747	0.868630532	4.540598589	rs17188050	rs17188050	6	30147996	30147996	+	ENSG00000204614	3	0	0	0	0	0	0	0	0	0	0	0	0	1kg_6_30223752	6	30147996	0.194444444	0.043478261
rs17400647			1.900900901	6.426855427	0.295774648	0.028325669	N	Y	N	0.000287832	12553.94448	1.171130508	35.26888797	4.04E-05	2167.686601	0	7	11	0	2	21	4.487480747	0.868630532	4.540598589	rs17400647	rs17400647		-1	-1			0	0	0	0	0	0	0	0	0	0	0	0	0	rs17400647	1	78747411	0.194444444	0.043478261
rs17611	C5	C5	1.900900901	6.426855427	0.295774648	0.028325669	N	Y	N	0.000287832	12553.94448	1.171130508	35.26888797	4.04E-05	2167.686601	0	7	11	0	2	21	4.487480747	0.868630532	4.540598589	rs17611	rs17611	9	121006922	121006922	+	ENSG00000106804	2	0	2	0	4	3	0	0	0	0	0	0	0	imm_9_122809021,rs17611	9	121006922	0.194444444	0.043478261
rs17702760			1.900900901	6.426855427	0.295774648	0.028325669	N	Y	N	0.000287832	12553.94448	1.171130508	35.26888797	4.04E-05	2167.686601	0	7	11	0	2	21	4.487480747	0.868630532	4.540598589	rs17702760	rs17702760		-1	-1			0	0	0	0	0	0	0	0	0	0	0	0	0	rs17702760	6	144250609	0.194444444	0.043478261
rs1951784	CNTRL	CNTRL	1.900900901	6.426855427	0.295774648	0.028325669	N	Y	N	0.000287832	12553.94448	1.171130508	35.26888797	4.04E-05	2167.686601	0	7	11	0	2	21	4.487480747	0.868630532	4.540598589	rs1951784	rs1951784	9	121114173	121114173	+	ENSG00000119397	0	0	3	9	0	0	4	0	0	0	0	0	0	imm_9_122916272	9	121114173	0.194444444	0.043478261
rs2009658	ENSG00000289406	ENSG00000289406	1.900900901	6.426855427	0.295774648	0.028325669	N	Y	N	0.000287832	12553.94448	1.171130508	35.26888797	4.04E-05	2167.686601	0	7	11	0	2	21	4.487480747	0.868630532	4.540598589	rs2009658	rs2009658	6	31570467	31570467	+	ENSG00000289406	0	0	0	1	0	0	1	0	0	0	0	0	0	rs2009658	6	31570467	0.194444444	0.043478261
rs2071789	LINC01556	LINC01556	1.900900901	6.426855427	0.295774648	0.028325669	N	Y	N	0.000287832	12553.94448	1.171130508	35.26888797	4.04E-05	2167.686601	0	7	11	0	2	21	4.487480747	0.868630532	4.540598589	rs2071789	rs2071789	6	28944299	28944299	+	ENSG00000204709	0	0	0	0	0	2	0	0	0	0	0	0	0	rs2071789	6	28944299	0.194444444	0.043478261
rs2278610	ATG16L1	ATG16L1	1.900900901	6.426855427	0.295774648	0.028325669	N	Y	N	0.000287832	12553.94448	1.171130508	35.26888797	4.04E-05	2167.686601	0	7	11	0	2	21	4.487480747	0.868630532	4.540598589	rs2278610	rs2278610	2	233282884	233282884	+	ENSG00000085978	0	0	2	20	0	2	8	0	0	0	0	0	0	imm_2_233856269	2	233282884	0.194444444	0.043478261
rs2300936	C5	C5	1.900900901	6.426855427	0.295774648	0.028325669	N	Y	N	0.000287832	12553.94448	1.171130508	35.26888797	4.04E-05	2167.686601	0	7	11	0	2	21	4.487480747	0.868630532	4.540598589	rs2300936	rs2300936	9	121048169	121048169	+	ENSG00000106804	0	0	2	8	0	0	3	0	0	0	0	0	0	imm_9_122850268	9	121048169	0.194444444	0.043478261
rs25681	C5	C5	1.900900901	6.426855427	0.295774648	0.028325669	N	Y	N	0.000287832	12553.94448	1.171130508	35.26888797	4.04E-05	2167.686601	0	7	11	0	2	21	4.487480747	0.868630532	4.540598589	rs25681	rs25681	9	121017727	121017727	+	ENSG00000106804	2	0	2	0	0	3	0	0	0	0	0	0	4	imm_9_122819826	9	121017727	0.194444444	0.043478261
rs2572414	LINC00529	LINC00529	1.900900901	6.426855427	0.295774648	0.028325669	N	Y	N	0.000287832	12553.94448	1.171130508	35.26888797	4.04E-05	2167.686601	0	7	11	0	2	21	4.487480747	0.868630532	4.540598589	rs2572414	rs2572414	8	11252564	11252564	+	ENSG00000236827	0	0	0	4	0	0	4	0	0	0	0	0	0	1kg_8_11147483	8	11252564	0.194444444	0.043478261
rs2608816	KLB	KLB	1.900900901	6.426855427	0.295774648	0.028325669	N	Y	N	0.000287832	12553.94448	1.171130508	35.26888797	4.04E-05	2167.686601	0	7	11	0	2	21	4.487480747	0.868630532	4.540598589	rs2608816	rs2608816	4	39425189	39425189	+	ENSG00000134962	0	0	0	1	0	0	0	0	0	0	0	0	0	rs2608816	4	39425189	0.194444444	0.043478261
rs2736367	LINC00529	LINC00529	1.900900901	6.426855427	0.295774648	0.028325669	N	Y	N	0.000287832	12553.94448	1.171130508	35.26888797	4.04E-05	2167.686601	0	7	11	0	2	21	4.487480747	0.868630532	4.540598589	rs2736367	rs2736367	8	11243094	11243094	+	ENSG00000236827	0	0	0	6	0	0	6	0	0	0	0	0	0	1kg_8_11138013	8	11243094	0.194444444	0.043478261
rs2736370	LINC00529	LINC00529	1.900900901	6.426855427	0.295774648	0.028325669	N	Y	N	0.000287832	12553.94448	1.171130508	35.26888797	4.04E-05	2167.686601	0	7	11	0	2	21	4.487480747	0.868630532	4.540598589	rs2736370	rs2736370	8	11245748	11245748	+	ENSG00000236827	0	0	0	2	0	0	2	0	0	0	0	0	0	1kg_8_11140667	8	11245748	0.194444444	0.043478261
rs28419405			1.900900901	6.426855427	0.295774648	0.028325669	N	Y	N	0.000287832	12553.94448	1.171130508	35.26888797	4.04E-05	2167.686601	0	7	11	0	2	21	4.487480747	0.868630532	4.540598589	rs28419405	rs28419405		-1	-1			0	0	0	0	0	0	0	0	0	0	0	0	0	1kg_3_27781988	3	27765493	0.194444444	0.043478261
rs2844482	ENSG00000289406	ENSG00000289406	1.900900901	6.426855427	0.295774648	0.028325669	N	Y	N	0.000287832	12553.94448	1.171130508	35.26888797	4.04E-05	2167.686601	0	7	11	0	2	21	4.487480747	0.868630532	4.540598589	rs2844482	rs2844482	6	31571990	31571990	+	ENSG00000289406	0	0	0	1	0	0	1	0	0	0	0	0	0	rs2844482	6	31571990	0.194444444	0.043478261
rs28640251	IRGM	IRGM	1.900900901	6.426855427	0.295774648	0.028325669	N	Y	N	0.000287832	12553.94448	1.171130508	35.26888797	4.04E-05	2167.686601	0	7	11	0	2	21	4.487480747	0.868630532	4.540598589	rs28640251	rs28640251	5	150862113	150862113	+	ENSG00000237693	0	0	1	1	0	0	0	0	0	0	0	0	0	ccc-5-150221868-T-C	5	150862113	0.194444444	0.043478261
rs2906748	CUX1	CUX1	1.900900901	6.426855427	0.295774648	0.028325669	N	Y	N	0.000287832	12553.94448	1.171130508	35.26888797	4.04E-05	2167.686601	0	7	11	0	2	21	4.487480747	0.868630532	4.540598589	rs2906748	rs2906748	7	101830365	101830365	+	ENSG00000257923	0	0	0	19	0	0	3	0	0	0	0	0	0	rs2906748	7	101830365	0.194444444	0.043478261
rs35247100	IGF1R,ENSG00000259621	IGF1R	1.900900901	6.426855427	0.295774648	0.028325669	N	Y	N	0.000287832	12553.94448	1.171130508	35.26888797	4.04E-05	2167.686601	0	7	11	0	2	21	4.487480747	0.868630532	4.540598589	rs35247100	rs35247100	15	98890574	98890574	+	ENSG00000140443,ENSG00000259621	0	0	0	12	0	1	6	0	0	0	0	0	0	rs35247100	15	98890574	0.194444444	0.043478261
rs4922013			1.900900901	6.426855427	0.295774648	0.028325669	N	Y	N	0.000287832	12553.94448	1.171130508	35.26888797	4.04E-05	2167.686601	0	7	11	0	2	21	4.487480747	0.868630532	4.540598589	rs4922013	rs4922013		-1	-1			0	0	0	0	0	0	0	0	0	0	0	0	0	rs4922013	8	19301571	0.194444444	0.043478261
rs55754152	ATG16L1	ATG16L1	1.900900901	6.426855427	0.295774648	0.028325669	N	Y	N	0.000287832	12553.94448	1.171130508	35.26888797	4.04E-05	2167.686601	0	7	11	0	2	21	4.487480747	0.868630532	4.540598589	rs55754152	rs55754152	2	233290206	233290206	+	ENSG00000085978	0	0	1	7	0	3	1	0	0	0	0	0	0	imm_2_233863591	2	233290206	0.194444444	0.043478261
rs56242862	ATG16L1	ATG16L1	1.900900901	6.426855427	0.295774648	0.028325669	N	Y	N	0.000287832	12553.94448	1.171130508	35.26888797	4.04E-05	2167.686601	0	7	11	0	2	21	4.487480747	0.868630532	4.540598589	rs56242862	rs56242862	2	233292353	233292353	+	ENSG00000085978	0	0	1	9	0	0	3	0	0	0	0	0	0	imm_2_233865738	2	233292353	0.194444444	0.043478261
rs56408817	ENSG00000281883	ENSG00000281883	1.900900901	6.426855427	0.295774648	0.028325669	N	Y	N	0.000287832	12553.94448	1.171130508	35.26888797	4.04E-05	2167.686601	0	7	11	0	2	21	4.487480747	0.868630532	4.540598589	rs56408817	rs56408817	13	43897847	43897847	+	ENSG00000281883	0	0	1	1	0	0	0	0	0	0	0	0	0	imm_13_43369983	13	43897847	0.194444444	0.043478261
rs5750784	ENSG00000284633	ENSG00000284633	1.900900901	6.426855427	0.295774648	0.028325669	N	Y	N	0.000287832	12553.94448	1.171130508	35.26888797	4.04E-05	2167.686601	0	7	11	0	2	21	4.487480747	0.868630532	4.540598589	rs5750784	rs5750784	22	39268175	39268175	+	ENSG00000284633	0	0	0	2	0	0	2	0	0	0	0	0	0	imm_22_37994126	22	39268175	0.194444444	0.043478261
rs6007993	TBC1D22A	TBC1D22A	1.900900901	6.426855427	0.295774648	0.028325669	N	Y	N	0.000287832	12553.94448	1.171130508	35.26888797	4.04E-05	2167.686601	0	7	11	0	2	21	4.487480747	0.868630532	4.540598589	rs6007993	rs6007993	22	46900516	46900516	+	ENSG00000054611	0	0	2	7	0	0	0	0	0	0	0	0	0	rs6007993	22	46900516	0.194444444	0.043478261
rs6112690	RIN2	RIN2	1.900900901	6.426855427	0.295774648	0.028325669	N	Y	N	0.000287832	12553.94448	1.171130508	35.26888797	4.04E-05	2167.686601	0	7	11	0	2	21	4.487480747	0.868630532	4.540598589	rs6112690	rs6112690	20	19959576	19959576	+	ENSG00000132669	0	0	0	5	0	0	2	0	0	0	0	0	0	rs6112690	20	19959576	0.194444444	0.043478261
rs62057844	ENSG00000266728	ENSG00000266728	1.900900901	6.426855427	0.295774648	0.028325669	N	Y	N	0.000287832	12553.94448	1.171130508	35.26888797	4.04E-05	2167.686601	0	7	11	0	2	21	4.487480747	0.868630532	4.540598589	rs62057844	rs62057844	17	27627866	27627866	+	ENSG00000266728	0	0	2	2	0	0	0	0	0	0	0	0	0	imm_17_22979019	17	27627866	0.194444444	0.043478261
rs6748547	ATG16L1	ATG16L1	1.900900901	6.426855427	0.295774648	0.028325669	N	Y	N	0.000287832	12553.94448	1.171130508	35.26888797	4.04E-05	2167.686601	0	7	11	0	2	21	4.487480747	0.868630532	4.540598589	rs6748547	rs6748547	2	233294120	233294120	+	ENSG00000085978	0	0	1	9	0	0	3	0	0	0	0	0	0	imm_2_233867505	2	233294120	0.194444444	0.043478261
rs6840978	IL21-AS1	IL21-AS1	1.900900901	6.426855427	0.295774648	0.028325669	N	Y	N	0.000287832	12553.94448	1.171130508	35.26888797	4.04E-05	2167.686601	0	7	11	0	2	21	4.487480747	0.868630532	4.540598589	rs6840978	rs6840978	4	122633552	122633552	+	ENSG00000227145	0	0	0	1	0	0	1	0	0	0	0	0	0	imm_4_123774157	4	122633552	0.194444444	0.043478261
rs6872037			1.900900901	6.426855427	0.295774648	0.028325669	N	Y	N	0.000287832	12553.94448	1.171130508	35.26888797	4.04E-05	2167.686601	0	7	11	0	2	21	4.487480747	0.868630532	4.540598589	rs6872037	rs6872037		-1	-1			0	0	0	0	0	0	0	0	0	0	0	0	0	rs6872037	5	19203368	0.194444444	0.043478261
rs7005586	STK3	STK3	1.900900901	6.426855427	0.295774648	0.028325669	N	Y	N	0.000287832	12553.94448	1.171130508	35.26888797	4.04E-05	2167.686601	0	7	11	0	2	21	4.487480747	0.868630532	4.540598589	rs7005586	rs7005586	8	98400960	98400960	+	ENSG00000104375	0	0	0	2	0	0	2	0	0	0	0	0	0	rs7005586	8	98400960	0.194444444	0.043478261
rs718273	FLT1	FLT1	1.900900901	6.426855427	0.295774648	0.028325669	N	Y	N	0.000287832	12553.94448	1.171130508	35.26888797	4.04E-05	2167.686601	0	7	11	0	2	21	4.487480747	0.868630532	4.540598589	rs718273	rs718273	13	28469004	28469004	+	ENSG00000102755	0	0	2	14	0	0	0	0	0	0	0	0	0	rs718273	13	28469004	0.194444444	0.043478261
rs72736044			1.900900901	6.426855427	0.295774648	0.028325669	N	Y	N	0.000287832	12553.94448	1.171130508	35.26888797	4.04E-05	2167.686601	0	7	11	0	2	21	4.487480747	0.868630532	4.540598589	rs72736044	rs72736044		-1	-1			0	0	0	0	0	0	0	0	0	0	0	0	0	seq-t1d-1-196823864-T-C	1	198588111	0.194444444	0.043478261
rs72943419	ATG5	ATG5	1.900900901	6.426855427	0.295774648	0.028325669	N	Y	N	0.000287832	12553.94448	1.171130508	35.26888797	4.04E-05	2167.686601	0	7	11	0	2	21	4.487480747	0.868630532	4.540598589	rs72943419	rs72943419	6	106132165	106132165	+	ENSG00000057663	0	0	1	2	0	0	0	0	0	0	0	0	0	imm_6_106686733	6	106132165	0.194444444	0.043478261
rs72950831	SIDT1	SIDT1	1.900900901	6.426855427	0.295774648	0.028325669	N	Y	N	0.000287832	12553.94448	1.171130508	35.26888797	4.04E-05	2167.686601	0	7	11	0	2	21	4.487480747	0.868630532	4.540598589	rs72950831	rs72950831	3	113534679	113534679	+	ENSG00000072858	0	0	0	8	0	0	4	0	0	0	0	0	0	rs72950831	3	113534679	0.194444444	0.043478261
rs72974350	ATG16L1	ATG16L1	1.900900901	6.426855427	0.295774648	0.028325669	N	Y	N	0.000287832	12553.94448	1.171130508	35.26888797	4.04E-05	2167.686601	0	7	11	0	2	21	4.487480747	0.868630532	4.540598589	rs72974350	rs72974350	2	233233973	233233973	+	ENSG00000085978	0	0	0	1	0	0	0	0	0	0	0	0	0	imm_2_233807358	2	233233973	0.194444444	0.043478261
rs72976321	ATG16L1	ATG16L1	1.900900901	6.426855427	0.295774648	0.028325669	N	Y	N	0.000287832	12553.94448	1.171130508	35.26888797	4.04E-05	2167.686601	0	7	11	0	2	21	4.487480747	0.868630532	4.540598589	rs72976321	rs72976321	2	233276893	233276893	+	ENSG00000085978	0	0	1	12	0	0	5	0	0	0	0	0	0	imm_2_233850278	2	233276893	0.194444444	0.043478261
rs73244962	PKIA	PKIA	1.900900901	6.426855427	0.295774648	0.028325669	N	Y	N	0.000287832	12553.94448	1.171130508	35.26888797	4.04E-05	2167.686601	0	7	11	0	2	21	4.487480747	0.868630532	4.540598589	rs73244962	rs73244962	8	78595960	78595960	+	ENSG00000171033	0	0	0	3	0	0	0	0	0	0	0	0	0	1kg_8_79670750	8	78595960	0.194444444	0.043478261
rs73244995	PKIA	PKIA	1.900900901	6.426855427	0.295774648	0.028325669	N	Y	N	0.000287832	12553.94448	1.171130508	35.26888797	4.04E-05	2167.686601	0	7	11	0	2	21	4.487480747	0.868630532	4.540598589	rs73244995	rs73244995	8	78604590	78604590	+	ENSG00000171033	1	0	0	0	0	0	0	0	0	0	0	0	0	1kg_8_79679380	8	78604590	0.194444444	0.043478261
rs73284053	RAD51B	RAD51B	1.900900901	6.426855427	0.295774648	0.028325669	N	Y	N	0.000287832	12553.94448	1.171130508	35.26888797	4.04E-05	2167.686601	0	7	11	0	2	21	4.487480747	0.868630532	4.540598589	rs73284053	rs73284053	14	68595036	68595036	+	ENSG00000182185	1	0	0	5	0	0	3	0	0	0	0	0	0	rs73284053	14	68595036	0.194444444	0.043478261
rs74685688	IRGM	IRGM	1.900900901	6.426855427	0.295774648	0.028325669	N	Y	N	0.000287832	12553.94448	1.171130508	35.26888797	4.04E-05	2167.686601	0	7	11	0	2	21	4.487480747	0.868630532	4.540598589	rs74685688	rs74685688	5	150862554	150862554	+	ENSG00000237693	0	0	1	1	0	0	0	0	0	0	0	0	0	ccc-5-150222309-A-G	5	150862554	0.194444444	0.043478261
rs7585217	ATG16L1	ATG16L1	1.900900901	6.426855427	0.295774648	0.028325669	N	Y	N	0.000287832	12553.94448	1.171130508	35.26888797	4.04E-05	2167.686601	0	7	11	0	2	21	4.487480747	0.868630532	4.540598589	rs7585217	rs7585217	2	233280760	233280760	+	ENSG00000085978	0	0	1	12	0	0	6	0	0	0	0	0	0	imm_2_233854145,rs7585217	2	233280760	0.194444444	0.043478261
rs7594365	ATG16L1	ATG16L1	1.900900901	6.426855427	0.295774648	0.028325669	N	Y	N	0.000287832	12553.94448	1.171130508	35.26888797	4.04E-05	2167.686601	0	7	11	0	2	21	4.487480747	0.868630532	4.540598589	rs7594365	rs7594365	2	233287956	233287956	+	ENSG00000085978	0	0	1	10	0	0	4	0	0	0	0	0	0	imm_2_233861341	2	233287956	0.194444444	0.043478261
rs7600743	ATG16L1	ATG16L1	1.900900901	6.426855427	0.295774648	0.028325669	N	Y	N	0.000287832	12553.94448	1.171130508	35.26888797	4.04E-05	2167.686601	0	7	11	0	2	21	4.487480747	0.868630532	4.540598589	rs7600743	rs7600743	2	233280713	233280713	+	ENSG00000085978	0	0	1	12	0	0	6	0	0	0	0	0	0	imm_2_233854098	2	233280713	0.194444444	0.043478261
rs7649928			1.900900901	6.426855427	0.295774648	0.028325669	N	Y	N	0.000287832	12553.94448	1.171130508	35.26888797	4.04E-05	2167.686601	0	7	11	0	2	21	4.487480747	0.868630532	4.540598589	rs7649928	rs7649928		-1	-1			0	0	0	0	0	0	0	0	0	0	0	0	0	rs7649928	3	5900299	0.194444444	0.043478261
rs76518954	IRGM	IRGM	1.900900901	6.426855427	0.295774648	0.028325669	N	Y	N	0.000287832	12553.94448	1.171130508	35.26888797	4.04E-05	2167.686601	0	7	11	0	2	21	4.487480747	0.868630532	4.540598589	rs76518954	rs76518954	5	150860175	150860175	+	ENSG00000237693	0	0	1	1	0	0	0	0	0	0	0	0	0	ccc-5-150219930-G-A	5	150860175	0.194444444	0.043478261
rs76901044	IRGM	IRGM	1.900900901	6.426855427	0.295774648	0.028325669	N	Y	N	0.000287832	12553.94448	1.171130508	35.26888797	4.04E-05	2167.686601	0	7	11	0	2	21	4.487480747	0.868630532	4.540598589	rs76901044	rs76901044	5	150862973	150862973	+	ENSG00000237693	0	0	1	1	0	0	0	0	0	0	0	0	0	ccc-5-150222728-A-G	5	150862973	0.194444444	0.043478261
rs76918323	PRORP,ENSG00000258790	PRORP	1.900900901	6.426855427	0.295774648	0.028325669	N	Y	N	0.000287832	12553.94448	1.171130508	35.26888797	4.04E-05	2167.686601	0	7	11	0	2	21	4.487480747	0.868630532	4.540598589	rs76918323	rs76918323	14	35252005	35252005	+	ENSG00000100890,ENSG00000258790	0	0	1	8	0	0	0	0	0	0	0	0	0	1kg_14_34790962	14	35252005	0.194444444	0.043478261
rs7822892	PKIA	PKIA	1.900900901	6.426855427	0.295774648	0.028325669	N	Y	N	0.000287832	12553.94448	1.171130508	35.26888797	4.04E-05	2167.686601	0	7	11	0	2	21	4.487480747	0.868630532	4.540598589	rs7822892	rs7822892	8	78598927	78598927	+	ENSG00000171033	0	0	0	3	0	0	0	0	0	0	0	0	0	1kg_8_79673717	8	78598927	0.194444444	0.043478261
rs785427	TJP1	TJP1	1.900900901	6.426855427	0.295774648	0.028325669	N	Y	N	0.000287832	12553.94448	1.171130508	35.26888797	4.04E-05	2167.686601	0	7	11	0	2	21	4.487480747	0.868630532	4.540598589	rs785427	rs785427	15	29890563	29890563	+	ENSG00000104067	0	0	0	2	0	0	1	0	0	0	0	0	0	rs785427	15	29890563	0.194444444	0.043478261
rs880353	PDSS2	PDSS2	1.900900901	6.426855427	0.295774648	0.028325669	N	Y	N	0.000287832	12553.94448	1.171130508	35.26888797	4.04E-05	2167.686601	0	7	11	0	2	21	4.487480747	0.868630532	4.540598589	rs880353	rs880353	6	107206866	107206866	+	ENSG00000164494	0	0	0	2	0	0	0	0	0	0	0	0	0	rs880353	6	107206866	0.194444444	0.043478261
rs886389	HCG27	HCG27	1.900900901	6.426855427	0.295774648	0.028325669	N	Y	N	0.000287832	12553.94448	1.171130508	35.26888797	4.04E-05	2167.686601	0	7	11	0	2	21	4.487480747	0.868630532	4.540598589	rs886389	rs886389	6	31199110	31199110	+	ENSG00000206344	0	0	0	15	0	0	15	0	0	0	0	0	0	rs886389	6	31199110	0.194444444	0.043478261
rs9295961	HCG27	HCG27	1.900900901	6.426855427	0.295774648	0.028325669	N	Y	N	0.000287832	12553.94448	1.171130508	35.26888797	4.04E-05	2167.686601	0	7	11	0	2	21	4.487480747	0.868630532	4.540598589	rs9295961	rs9295961	6	31199721	31199721	+	ENSG00000206344	0	0	0	5	0	0	5	0	0	0	0	0	0	rs9295961	6	31199721	0.194444444	0.043478261
rs9349049			1.900900901	6.426855427	0.295774648	0.028325669	N	Y	N	0.000287832	12553.94448	1.171130508	35.26888797	4.04E-05	2167.686601	0	7	11	0	2	21	4.487480747	0.868630532	4.540598589	rs9349049	rs9349049		-1	-1			0	0	0	0	0	0	0	0	0	0	0	0	0	rs9349049	6	37622328	0.194444444	0.043478261
rs9366942			1.900900901	6.426855427	0.295774648	0.028325669	N	Y	N	0.000287832	12553.94448	1.171130508	35.26888797	4.04E-05	2167.686601	0	7	11	0	2	21	4.487480747	0.868630532	4.540598589	rs9366942	rs9366942		-1	-1			0	0	0	0	0	0	0	0	0	0	0	0	0	rs9366942	6	37622527	0.194444444	0.043478261
rs9501522			1.900900901	6.426855427	0.295774648	0.028325669	N	Y	N	0.000287832	12553.94448	1.171130508	35.26888797	4.04E-05	2167.686601	0	7	11	0	2	21	4.487480747	0.868630532	4.540598589	rs9501522	rs9501522		-1	-1			0	0	0	0	0	0	0	0	0	0	0	0	0	rs9501522	6	31216648	0.194444444	0.043478261
rs9657673	CNTRL	CNTRL	1.900900901	6.426855427	0.295774648	0.028325669	N	Y	N	0.000287832	12553.94448	1.171130508	35.26888797	4.04E-05	2167.686601	0	7	11	0	2	21	4.487480747	0.868630532	4.540598589	rs9657673	rs9657673	9	121098097	121098097	+	ENSG00000119397	0	0	4	13	0	0	5	0	0	0	0	0	0	imm_9_122900196	9	121098097	0.194444444	0.043478261
rs968451	ENSG00000284633	ENSG00000284633	1.900900901	6.426855427	0.295774648	0.028325669	N	Y	N	0.000287832	12553.94448	1.171130508	35.26888797	4.04E-05	2167.686601	0	7	11	0	2	21	4.487480747	0.868630532	4.540598589	rs968451	rs968451	22	39274846	39274846	+	ENSG00000284633	0	0	0	4	0	0	4	0	0	0	0	0	0	imm_22_38000797	22	39274846	0.194444444	0.043478261
rs980959			1.900900901	6.426855427	0.295774648	0.028325669	N	Y	N	0.000287832	12553.94448	1.171130508	35.26888797	4.04E-05	2167.686601	0	7	11	0	2	21	4.487480747	0.868630532	4.540598589	rs980959	rs980959		-1	-1			0	0	0	0	0	0	0	0	0	0	0	0	0	rs980959	6	18732985	0.194444444	0.043478261
rs9858350			1.900900901	6.426855427	0.295774648	0.028325669	N	Y	N	0.000287832	12553.94448	1.171130508	35.26888797	4.04E-05	2167.686601	0	7	11	0	2	21	4.487480747	0.868630532	4.540598589	rs9858350	rs9858350		-1	-1			0	0	0	0	0	0	0	0	0	0	0	0	0	1kg_3_27778166	3	27761671	0.194444444	0.043478261
rs9996009	UNC5C	UNC5C	1.900900901	6.426855427	0.295774648	0.028325669	N	Y	N	0.000287832	12553.94448	1.171130508	35.26888797	4.04E-05	2167.686601	0	7	11	0	2	21	4.487480747	0.868630532	4.540598589	rs9996009	rs9996009	4	95439735	95439735	+	ENSG00000182168	0	0	0	8	0	0	0	0	0	0	0	0	0	rs9996009	4	95439735	0.194444444	0.043478261
rs11837865			0.172809173	12.26945127	0.014084507	0.013250102	N	Y	N	0.000256111	116.6017821	1.449653422	103.8451206	1.60E-05	12.37103703	0	7	11	1	1	21	3.323638723	1.089687769	3.458182599	rs11837865	rs11837865		-1	-1			0	0	0	0	0	0	0	0	0	0	0	0	0	rs11837865	12	76946261	0.194444444	0.065217391
rs12713433	SANBR	SANBR	0.172809173	12.26945127	0.014084507	0.013250102	N	Y	N	0.000256111	116.6017821	1.449653422	103.8451206	1.60E-05	12.37103703	0	7	11	1	1	21	3.323638723	1.089687769	3.458182599	rs12713433	rs12713433	2	61080847	61080847	+	ENSG00000162929	0	0	1	7	0	0	1	0	0	0	0	0	0	imm_2_61161486	2	61080847	0.194444444	0.065217391
rs2517600	TRIM31,TRIM31-AS1	TRIM31	0.172809173	12.26945127	0.014084507	0.013250102	N	Y	N	0.000256111	116.6017821	1.449653422	103.8451206	1.60E-05	12.37103703	0	7	11	1	1	21	3.323638723	1.089687769	3.458182599	rs2517600	rs2517600	6	30106386	30106386	+	ENSG00000204616,ENSG00000231226	0	0	0	8	0	0	6	0	0	0	0	0	0	1kg_6_30182142,rs2517600	6	30106386	0.194444444	0.065217391
rs9644872	LINGO2	LINGO2	0.172809173	12.26945127	0.014084507	0.013250102	N	Y	N	0.000256111	116.6017821	1.449653422	103.8451206	1.60E-05	12.37103703	0	7	11	1	1	21	3.323638723	1.089687769	3.458182599	rs9644872	rs9644872	9	27945760	27945760	+	ENSG00000174482	1	0	0	1	0	0	1	0	0	0	0	0	0	rs9644872	9	27945760	0.194444444	0.065217391
rs16876278	JARID2	JARID2	0.086229086	11.68796069	0.007377599	0.009739017	N	Y	N	0.000145277	51.18127631	1.378025668	99.1334401	9.51E-06	5.72545627	0	7	11	2	1	20	3.258225255	1.090769138	3.395014942	rs16876278	rs16876278	6	15358226	15358226	+	ENSG00000008083	0	0	0	2	0	0	0	0	0	0	0	0	0	rs16876278	6	15358226	0.194444444	0.108695652
rs7734519	CDH18	CDH18	0.086229086	11.68796069	0.007377599	0.009739017	N	Y	N	0.000145277	51.18127631	1.378025668	99.1334401	9.51E-06	5.72545627	0	7	11	2	1	20	3.258225255	1.090769138	3.395014942	rs7734519	rs7734519	5	19531432	19531432	+	ENSG00000145526	0	0	0	14	0	0	0	0	0	0	0	0	0	rs7734519	5	19531432	0.194444444	0.108695652
rs10502437	TMEM241	TMEM241	0.081939082	5.817674818	0.014084507	0.02986271	N	Y	N	0.000137941	48.67306017	1.05421358	32.10482289	2.06E-05	9.634911559	0	7	11	2	2	19	3.258624953	0.871482448	3.33064949	rs10502437	rs10502437	18	23390742	23390742	+	ENSG00000134490	0	0	8	12	0	0	0	0	0	0	0	0	0	rs10502437	18	23390742	0.194444444	0.130434783
rs10949294	JARID2	JARID2	0.081939082	5.817674818	0.014084507	0.02986271	N	Y	N	0.000137941	48.67306017	1.05421358	32.10482289	2.06E-05	9.634911559	0	7	11	2	2	19	3.258624953	0.871482448	3.33064949	rs10949294	rs10949294	6	15354382	15354382	+	ENSG00000008083	0	0	0	2	0	0	0	0	0	0	0	0	0	rs10949294	6	15354382	0.194444444	0.130434783
rs11621661	COX16,SYNJ2BP-COX16,ENSG00000259033	COX16	0.081939082	5.817674818	0.014084507	0.02986271	N	Y	N	0.000137941	48.67306017	1.05421358	32.10482289	2.06E-05	9.634911559	0	7	11	2	2	19	3.258624953	0.871482448	3.33064949	rs11621661	rs11621661	14	70326468	70326468	+	ENSG00000133983,ENSG00000258644,ENSG00000259033	0	0	0	9	0	0	5	0	0	0	0	0	0	rs11621661	14	70326468	0.194444444	0.130434783
rs12608315	TMEM241	TMEM241	0.081939082	5.817674818	0.014084507	0.02986271	N	Y	N	0.000137941	48.67306017	1.05421358	32.10482289	2.06E-05	9.634911559	0	7	11	2	2	19	3.258624953	0.871482448	3.33064949	rs12608315	rs12608315	18	23385842	23385842	+	ENSG00000134490	0	0	16	24	0	0	0	0	0	0	0	0	0	rs12608315	18	23385842	0.194444444	0.130434783
rs1537656	ENSG00000232234	ENSG00000232234	0.081939082	5.817674818	0.014084507	0.02986271	N	Y	N	0.000137941	48.67306017	1.05421358	32.10482289	2.06E-05	9.634911559	0	7	11	2	2	19	3.258624953	0.871482448	3.33064949	rs1537656	rs1537656	6	8115159	8115159	+	ENSG00000232234	0	0	0	4	0	0	4	0	0	0	0	0	0	rs1537656	6	8115159	0.194444444	0.130434783
rs16982288	IQCN	IQCN	0.081939082	5.817674818	0.014084507	0.02986271	N	Y	N	0.000137941	48.67306017	1.05421358	32.10482289	2.06E-05	9.634911559	0	7	11	2	2	19	3.258624953	0.871482448	3.33064949	rs16982288	rs16982288	19	18272483	18272483	+	ENSG00000130518	0	0	0	7	0	0	0	0	0	0	0	0	0	rs16982288	19	18272483	0.194444444	0.130434783
rs17100714	NPAS3	NPAS3	0.081939082	5.817674818	0.014084507	0.02986271	N	Y	N	0.000137941	48.67306017	1.05421358	32.10482289	2.06E-05	9.634911559	0	7	11	2	2	19	3.258624953	0.871482448	3.33064949	rs17100714	rs17100714	14	33344029	33344029	+	ENSG00000151322	0	0	1	12	0	0	2	0	0	0	0	0	0	rs17100714	14	33344029	0.194444444	0.130434783
rs17798650	ZNF283	ZNF283	0.081939082	5.817674818	0.014084507	0.02986271	N	Y	N	0.000137941	48.67306017	1.05421358	32.10482289	2.06E-05	9.634911559	0	7	11	2	2	19	3.258624953	0.871482448	3.33064949	rs17798650	rs17798650	19	43844767	43844767	+	ENSG00000167637	0	0	0	8	0	0	0	0	0	0	0	0	0	rs17798650	19	43844767	0.194444444	0.130434783
rs1861758	NOD2	NOD2	0.081939082	5.817674818	0.014084507	0.02986271	N	Y	N	0.000137941	48.67306017	1.05421358	32.10482289	2.06E-05	9.634911559	0	7	11	2	2	19	3.258624953	0.871482448	3.33064949	rs1861758	rs1861758	16	50717876	50717876	+	ENSG00000167207	0	0	16	28	0	0	2	0	0	0	0	0	0	imm_16_49309288	16	50717876	0.194444444	0.130434783
rs4949655	AK5,ENSG00000287647	AK5	0.081939082	5.817674818	0.014084507	0.02986271	N	Y	N	0.000137941	48.67306017	1.05421358	32.10482289	2.06E-05	9.634911559	0	7	11	2	2	19	3.258624953	0.871482448	3.33064949	rs4949655	rs4949655	1	77432003	77432003	+	ENSG00000154027,ENSG00000287647	0	0	1	4	0	1	1	0	0	0	0	0	0	rs4949655	1	77432003	0.194444444	0.130434783
rs748855	NOD2	NOD2	0.081939082	5.817674818	0.014084507	0.02986271	N	Y	N	0.000137941	48.67306017	1.05421358	32.10482289	2.06E-05	9.634911559	0	7	11	2	2	19	3.258624953	0.871482448	3.33064949	rs748855	rs748855	16	50717487	50717487	+	ENSG00000167207	0	0	8	14	0	0	1	0	0	0	0	0	0	imm_16_49308899	16	50717487	0.194444444	0.130434783
rs967972	ENSG00000230990	ENSG00000230990	0.081939082	5.817674818	0.014084507	0.02986271	N	Y	N	0.000137941	48.67306017	1.05421358	32.10482289	2.06E-05	9.634911559	0	7	11	2	2	19	3.258624953	0.871482448	3.33064949	rs967972	rs967972	20	11294595	11294595	+	ENSG00000230990	0	0	0	2	0	0	2	0	0	0	0	0	0	rs967972	20	11294595	0.194444444	0.130434783
rs10459665			19.39694656	72.29770992	0.268292683	0.011433177	N	N	N	0.028898989	13019.19388	0.131476822	39755.74376	3.26E-05	2205.766532	1	4	13	0	0	23	3.320951194	3.219243445	4.599238344	rs10459665	rs10459665		-1	-1			0	0	0	0	0	0	0	0	0	0	0	0	0	rs10459665	15	35043478	0.166666667	0
rs11012413	NEBL	NEBL	1.909090909	116.4545455	0.016393443	0.004128647	N	N	N	0.000289802	12576.26998	0.216589194	62614.67103	3.46E-07	775.7108945	0	6	12	0	0	23	4.486193784	3.207782583	5.492170284	rs11012413	rs11012413	10	20953912	20953912	+	ENSG00000078114	0	0	0	21	0	0	15	0	0	0	0	0	0	rs11012413	10	20953912	0.166666667	0
rs11683197			1.909090909	116.4545455	0.016393443	0.004128647	N	N	N	0.000289802	12576.26998	0.216589194	62614.67103	3.46E-07	775.7108945	0	6	12	0	0	23	4.486193784	3.207782583	5.492170284	rs11683197	rs11683197		-1	-1			0	0	0	0	0	0	0	0	0	0	0	0	0	rs11683197	2	64800490	0.166666667	0
rs11690031			19.39694656	72.29770992	0.268292683	0.011433177	N	N	N	0.028898989	13019.19388	0.131476822	39755.74376	3.26E-05	2205.766532	1	4	13	0	0	23	3.320951194	3.219243445	4.599238344	rs11690031	rs11690031		-1	-1			0	0	0	0	0	0	0	0	0	0	0	0	0	imm_2_65389440	2	65308802	0.166666667	0
rs12101963			1.909090909	116.4545455	0.016393443	0.004128647	N	N	N	0.000289802	12576.26998	0.216589194	62614.67103	3.46E-07	775.7108945	0	6	12	0	0	23	4.486193784	3.207782583	5.492170284	rs12101963	rs12101963		-1	-1			0	0	0	0	0	0	0	0	0	0	0	0	0	rs12101963	15	94212464	0.166666667	0
rs12279914			19.39694656	72.29770992	0.268292683	0.011433177	N	N	N	0.028898989	13019.19388	0.131476822	39755.74376	3.26E-05	2205.766532	1	4	13	0	0	23	3.320951194	3.219243445	4.599238344	rs12279914	rs12279914		-1	-1			0	0	0	0	0	0	0	0	0	0	0	0	0	1kg_11_113841037	11	114465105	0.166666667	0
rs12407858			1.909090909	116.4545455	0.016393443	0.004128647	N	N	N	0.000289802	12576.26998	0.216589194	62614.67103	3.46E-07	775.7108945	0	6	12	0	0	23	4.486193784	3.207782583	5.492170284	rs12407858	rs12407858		-1	-1			0	0	0	0	0	0	0	0	0	0	0	0	0	rs12407858	1	213427311	0.166666667	0
rs12640392	MAPK10	MAPK10	19.39694656	72.29770992	0.268292683	0.011433177	N	N	N	0.028898989	13019.19388	0.131476822	39755.74376	3.26E-05	2205.766532	1	4	13	0	0	23	3.320951194	3.219243445	4.599238344	rs12640392	rs12640392	4	86277050	86277050	+	ENSG00000109339	0	10	33	151	0	0	17	0	0	0	10	0	0	rs12640392	4	86277050	0.166666667	0
rs13122868	BMP2K	BMP2K	19.39694656	72.29770992	0.268292683	0.011433177	N	N	N	0.028898989	13019.19388	0.131476822	39755.74376	3.26E-05	2205.766532	1	4	13	0	0	23	3.320951194	3.219243445	4.599238344	rs13122868	rs13122868	4	78838642	78838642	+	ENSG00000138756	0	0	1	3	0	0	0	0	0	0	0	0	0	rs13122868	4	78838642	0.166666667	0
rs13125525	BMP2K	BMP2K	19.39694656	72.29770992	0.268292683	0.011433177	N	N	N	0.028898989	13019.19388	0.131476822	39755.74376	3.26E-05	2205.766532	1	4	13	0	0	23	3.320951194	3.219243445	4.599238344	rs13125525	rs13125525	4	78873702	78873702	+	ENSG00000138756	0	0	1	4	0	0	1	0	0	0	0	0	0	rs13125525	4	78873702	0.166666667	0
rs1412829	CDKN2B-AS1	CDKN2B-AS1	19.39694656	72.29770992	0.268292683	0.011433177	N	N	N	0.028898989	13019.19388	0.131476822	39755.74376	3.26E-05	2205.766532	1	4	13	0	0	23	3.320951194	3.219243445	4.599238344	rs1412829	rs1412829	9	22043927	22043927	+	ENSG00000240498	0	0	0	17	0	0	17	0	0	0	0	0	0	rs1412829	9	22043927	0.166666667	0
rs1499536	PURA	PURA	1.909090909	116.4545455	0.016393443	0.004128647	N	N	N	0.000289802	12576.26998	0.216589194	62614.67103	3.46E-07	775.7108945	0	6	12	0	0	23	4.486193784	3.207782583	5.492170284	rs1499536	rs1499536	5	140112025	140112025	+	ENSG00000185129	0	0	0	4	0	0	0	0	0	0	0	0	0	rs1499536	5	140112025	0.166666667	0
rs1637931	ENSG00000282564	ENSG00000282564	1.909090909	116.4545455	0.016393443	0.004128647	N	N	N	0.000289802	12576.26998	0.216589194	62614.67103	3.46E-07	775.7108945	0	6	12	0	0	23	4.486193784	3.207782583	5.492170284	rs1637931	rs1637931	1	230565073	230565073	+	ENSG00000282564	0	0	0	8	0	0	8	0	0	0	0	0	0	rs1637931	1	230565073	0.166666667	0
rs17145367	DNAH11	DNAH11	1.909090909	116.4545455	0.016393443	0.004128647	N	N	N	0.000289802	12576.26998	0.216589194	62614.67103	3.46E-07	775.7108945	0	6	12	0	0	23	4.486193784	3.207782583	5.492170284	rs17145367	rs17145367	7	21775221	21775221	+	ENSG00000105877	0	0	0	1	0	0	0	0	0	0	0	0	0	rs17145367	7	21775221	0.166666667	0
rs17152345	ENSG00000248896,PINX1,PINX1	ENSG00000248896	1.909090909	116.4545455	0.016393443	0.004128647	N	N	N	0.000289802	12576.26998	0.216589194	62614.67103	3.46E-07	775.7108945	0	6	12	0	0	23	4.486193784	3.207782583	5.492170284	rs17152345	rs17152345	8	10770298	10770298	+	ENSG00000248896,ENSG00000254093,ENSG00000258724	0	0	2	14	0	0	4	0	0	0	0	0	0	1kg_8_10665218	8	10770298	0.166666667	0
rs17348351			19.39694656	72.29770992	0.268292683	0.011433177	N	N	N	0.028898989	13019.19388	0.131476822	39755.74376	3.26E-05	2205.766532	1	4	13	0	0	23	3.320951194	3.219243445	4.599238344	rs17348351	rs17348351		-1	-1			0	0	0	0	0	0	0	0	0	0	0	0	0	seq-rs17348351	11	71330414	0.166666667	0
rs17708334	NKAIN2	NKAIN2	1.909090909	116.4545455	0.016393443	0.004128647	N	N	N	0.000289802	12576.26998	0.216589194	62614.67103	3.46E-07	775.7108945	0	6	12	0	0	23	4.486193784	3.207782583	5.492170284	rs17708334	rs17708334	6	124614744	124614744	+	ENSG00000188580	0	0	0	2	0	0	0	0	0	0	0	0	0	rs17708334	6	124614744	0.166666667	0
rs2065923	NRAD1,ENSG00000281883	NRAD1	1.909090909	116.4545455	0.016393443	0.004128647	N	N	N	0.000289802	12576.26998	0.216589194	62614.67103	3.46E-07	775.7108945	0	6	12	0	0	23	4.486193784	3.207782583	5.492170284	rs2065923	rs2065923	13	43947917	43947917	+	ENSG00000233725,ENSG00000281883	0	0	1	5	0	0	4	0	0	0	0	0	0	imm_13_43420053	13	43947917	0.166666667	0
rs2207016			1.909090909	116.4545455	0.016393443	0.004128647	N	N	N	0.000289802	12576.26998	0.216589194	62614.67103	3.46E-07	775.7108945	0	6	12	0	0	23	4.486193784	3.207782583	5.492170284	rs2207016	rs2207016		-1	-1			0	0	0	0	0	0	0	0	0	0	0	0	0	rs2207016	6	103447260	0.166666667	0
rs2222986			1.909090909	116.4545455	0.016393443	0.004128647	N	N	N	0.000289802	12576.26998	0.216589194	62614.67103	3.46E-07	775.7108945	0	6	12	0	0	23	4.486193784	3.207782583	5.492170284	rs2222986	rs2222986		-1	-1			0	0	0	0	0	0	0	0	0	0	0	0	0	rs2222986	21	40865703	0.166666667	0
rs2305081	COL4A1	COL4A1	19.39694656	72.29770992	0.268292683	0.011433177	N	N	N	0.028898989	13019.19388	0.131476822	39755.74376	3.26E-05	2205.766532	1	4	13	0	0	23	3.320951194	3.219243445	4.599238344	rs2305081	rs2305081	13	110177743	110177743	+	ENSG00000187498	0	0	0	2	0	0	0	0	0	0	0	0	0	rs2305081	13	110177743	0.166666667	0
rs34785491	BMP2K	BMP2K	19.39694656	72.29770992	0.268292683	0.011433177	N	N	N	0.028898989	13019.19388	0.131476822	39755.74376	3.26E-05	2205.766532	1	4	13	0	0	23	3.320951194	3.219243445	4.599238344	rs34785491	rs34785491	4	78794234	78794234	+	ENSG00000138756	0	0	1	3	0	0	0	0	0	0	0	0	0	rs34785491	4	78794233	0.166666667	0
rs41421945	ENSG00000236069,ENSG00000285280	ENSG00000236069	19.39694656	72.29770992	0.268292683	0.011433177	N	N	N	0.028898989	13019.19388	0.131476822	39755.74376	3.26E-05	2205.766532	1	4	13	0	0	23	3.320951194	3.219243445	4.599238344	rs41421945	rs41421945	1	192523143	192523143	+	ENSG00000236069,ENSG00000285280	0	0	0	7	0	0	7	0	0	0	0	0	0	imm_1_190758896	1	192523143	0.166666667	0
rs56393630			19.39694656	72.29770992	0.268292683	0.011433177	N	N	N	0.028898989	13019.19388	0.131476822	39755.74376	3.26E-05	2205.766532	1	4	13	0	0	23	3.320951194	3.219243445	4.599238344	rs56393630	rs56393630		-1	-1			0	0	0	0	0	0	0	0	0	0	0	0	0	ccc-21-39368812-C-A	21	39075016	0.166666667	0
rs7322264	NRAD1,ENSG00000281883	NRAD1	1.909090909	116.4545455	0.016393443	0.004128647	N	N	N	0.000289802	12576.26998	0.216589194	62614.67103	3.46E-07	775.7108945	0	6	12	0	0	23	4.486193784	3.207782583	5.492170284	rs7322264	rs7322264	13	43956200	43956200	+	ENSG00000233725,ENSG00000281883	0	0	1	5	0	0	4	0	0	0	0	0	0	imm_13_43428336	13	43956200	0.166666667	0
rs7334991	NRAD1,ENSG00000281883	NRAD1	1.909090909	116.4545455	0.016393443	0.004128647	N	N	N	0.000289802	12576.26998	0.216589194	62614.67103	3.46E-07	775.7108945	0	6	12	0	0	23	4.486193784	3.207782583	5.492170284	rs7334991	rs7334991	13	43958155	43958155	+	ENSG00000233725,ENSG00000281883	0	0	1	5	0	0	4	0	0	0	0	0	0	imm_13_43430291	13	43958155	0.166666667	0
rs7338524	NRAD1,ENSG00000281883	NRAD1	1.909090909	116.4545455	0.016393443	0.004128647	N	N	N	0.000289802	12576.26998	0.216589194	62614.67103	3.46E-07	775.7108945	0	6	12	0	0	23	4.486193784	3.207782583	5.492170284	rs7338524	rs7338524	13	43954457	43954457	+	ENSG00000233725,ENSG00000281883	0	0	3	15	0	0	12	0	0	0	0	0	0	imm_13_43426593	13	43954457	0.166666667	0
rs76244081			19.39694656	72.29770992	0.268292683	0.011433177	N	N	N	0.028898989	13019.19388	0.131476822	39755.74376	3.26E-05	2205.766532	1	4	13	0	0	23	3.320951194	3.219243445	4.599238344	rs76244081	rs76244081		-1	-1			0	0	0	0	0	0	0	0	0	0	0	0	0	seq-t1d-11-70698210-G-A	11	71309516	0.166666667	0
rs7755753	ENSG00000285492	ENSG00000285492	1.909090909	116.4545455	0.016393443	0.004128647	N	N	N	0.000289802	12576.26998	0.216589194	62614.67103	3.46E-07	775.7108945	0	6	12	0	0	23	4.486193784	3.207782583	5.492170284	rs7755753	rs7755753	6	159117572	159117572	+	ENSG00000285492	0	0	0	4	0	0	4	0	0	0	0	0	0	imm_6_159458592	6	159117572	0.166666667	0
rs77714143			19.39694656	72.29770992	0.268292683	0.011433177	N	N	N	0.028898989	13019.19388	0.131476822	39755.74376	3.26E-05	2205.766532	1	4	13	0	0	23	3.320951194	3.219243445	4.599238344	rs77714143	rs77714143		-1	-1			0	0	0	0	0	0	0	0	0	0	0	0	0	seq-t1d-11-70700327-G-A	11	71311633	0.166666667	0
rs78177644			19.39694656	72.29770992	0.268292683	0.011433177	N	N	N	0.028898989	13019.19388	0.131476822	39755.74376	3.26E-05	2205.766532	1	4	13	0	0	23	3.320951194	3.219243445	4.599238344	rs78177644	rs78177644		-1	-1			0	0	0	0	0	0	0	0	0	0	0	0	0	seq-t1d-11-70708200-C-T	11	71319506	0.166666667	0
rs78886131			19.39694656	72.29770992	0.268292683	0.011433177	N	N	N	0.028898989	13019.19388	0.131476822	39755.74376	3.26E-05	2205.766532	1	4	13	0	0	23	3.320951194	3.219243445	4.599238344	rs78886131	rs78886131		-1	-1			0	0	0	0	0	0	0	0	0	0	0	0	0	seq-t1d-11-70732949-C-T	11	71344255	0.166666667	0
rs80014625	MUC19	MUC19	19.39694656	72.29770992	0.268292683	0.011433177	N	N	N	0.028898989	13019.19388	0.131476822	39755.74376	3.26E-05	2205.766532	1	4	13	0	0	23	3.320951194	3.219243445	4.599238344	rs80014625	rs80014625	12	40549928	40549928	+	ENSG00000205592	0	0	0	0	2	0	0	0	0	0	0	0	0	chr12_39229997	12	40549928	0.166666667	0
rs8004845	ENSG00000258383	ENSG00000258383	1.909090909	116.4545455	0.016393443	0.004128647	N	N	N	0.000289802	12576.26998	0.216589194	62614.67103	3.46E-07	775.7108945	0	6	12	0	0	23	4.486193784	3.207782583	5.492170284	rs8004845	rs8004845	14	99325771	99325771	+	ENSG00000258383	0	0	0	1	0	0	1	0	0	0	0	0	0	rs8004845	14	99325771	0.166666667	0
rs923170	LINC02547	LINC02547	1.909090909	116.4545455	0.016393443	0.004128647	N	N	N	0.000289802	12576.26998	0.216589194	62614.67103	3.46E-07	775.7108945	0	6	12	0	0	23	4.486193784	3.207782583	5.492170284	rs923170	rs923170	11	12047523	12047523	+	ENSG00000254486	0	0	0	2	0	0	2	0	0	0	0	0	0	rs923170	11	12047523	0.166666667	0
rs9482850	PTPRK	PTPRK	34.40425532	34.40425532	1	0.030216254	N	N	N	0.058412354	20263.74053	0.058412354	20263.74053	0.000126957	7876.658786	2	2	14	0	0	23	3.254289862	3.254289862	4.577377082	rs9482850	rs9482850	6	127972361	127972361	+	ENSG00000152894	0	0	0	12	0	0	0	0	0	0	0	0	0	imm_6_128335199,rs9482850	6	127972361	0.166666667	0
rs9525880	NRAD1,ENSG00000281883	NRAD1	1.909090909	116.4545455	0.016393443	0.004128647	N	N	N	0.000289802	12576.26998	0.216589194	62614.67103	3.46E-07	775.7108945	0	6	12	0	0	23	4.486193784	3.207782583	5.492170284	rs9525880	rs9525880	13	43946212	43946212	+	ENSG00000233725,ENSG00000281883	0	0	3	15	0	0	12	0	0	0	0	0	0	imm_13_43418348	13	43946212	0.166666667	0
rs9525884	NRAD1,ENSG00000281883	NRAD1	1.909090909	116.4545455	0.016393443	0.004128647	N	N	N	0.000289802	12576.26998	0.216589194	62614.67103	3.46E-07	775.7108945	0	6	12	0	0	23	4.486193784	3.207782583	5.492170284	rs9525884	rs9525884	13	43950024	43950024	+	ENSG00000233725,ENSG00000281883	0	0	2	10	0	0	8	0	0	0	0	0	0	imm_13_43422160	13	43950024	0.166666667	0
rs9525895	NRAD1,ENSG00000281883	NRAD1	1.909090909	116.4545455	0.016393443	0.004128647	N	N	N	0.000289802	12576.26998	0.216589194	62614.67103	3.46E-07	775.7108945	0	6	12	0	0	23	4.486193784	3.207782583	5.492170284	rs9525895	rs9525895	13	43964216	43964216	+	ENSG00000233725,ENSG00000281883	0	0	1	5	0	0	4	0	0	0	0	0	0	imm_13_43436352	13	43964216	0.166666667	0
rs9525896	NRAD1,ENSG00000281883	NRAD1	1.909090909	116.4545455	0.016393443	0.004128647	N	N	N	0.000289802	12576.26998	0.216589194	62614.67103	3.46E-07	775.7108945	0	6	12	0	0	23	4.486193784	3.207782583	5.492170284	rs9525896	rs9525896	13	43964969	43964969	+	ENSG00000233725,ENSG00000281883	0	0	2	10	0	0	8	0	0	0	0	0	0	imm_13_43437105	13	43964969	0.166666667	0
rs983217	CTNNA2	CTNNA2	19.39694656	72.29770992	0.268292683	0.011433177	N	N	N	0.028898989	13019.19388	0.131476822	39755.74376	3.26E-05	2205.766532	1	4	13	0	0	23	3.320951194	3.219243445	4.599238344	rs983217	rs983217	2	79888162	79888162	+	ENSG00000066032	0	0	0	4	0	0	0	0	0	0	0	0	0	rs983217	2	79888162	0.166666667	0
rs10134120	PRORP,ENSG00000258790	PRORP	1.826446281	10.12847483	0.180327869	0.031311933	N	Y	N	0.000277138	12036.99213	1.182293835	86.76861823	2.23E-05	1457.49275	0	6	12	0	1	22	4.486412096	1.095864422	4.590536498	rs10134120	rs10134120	14	35248076	35248076	+	ENSG00000100890,ENSG00000258790	0	0	1	8	0	0	0	0	0	0	0	0	0	1kg_14_34787033	14	35248076	0.166666667	0.02173913
rs10137628	PRORP,ENSG00000258790	PRORP	1.826446281	10.12847483	0.180327869	0.031311933	N	Y	N	0.000277138	12036.99213	1.182293835	86.76861823	2.23E-05	1457.49275	0	6	12	0	1	22	4.486412096	1.095864422	4.590536498	rs10137628	rs10137628	14	35242188	35242188	+	ENSG00000100890,ENSG00000258790	0	0	1	8	0	0	0	0	0	0	0	0	0	1kg_14_34781145	14	35242188	0.166666667	0.02173913
rs10236615	CUX1	CUX1	1.826446281	10.12847483	0.180327869	0.031311933	N	Y	N	0.000277138	12036.99213	1.182293835	86.76861823	2.23E-05	1457.49275	0	6	12	0	1	22	4.486412096	1.095864422	4.590536498	rs10236615	rs10236615	7	101972325	101972325	+	ENSG00000257923	0	0	0	63	0	0	15	0	0	0	0	0	0	rs10236615	7	101972325	0.166666667	0.02173913
rs10439521	ALK	ALK	1.826446281	10.12847483	0.180327869	0.031311933	N	Y	N	0.000277138	12036.99213	1.182293835	86.76861823	2.23E-05	1457.49275	0	6	12	0	1	22	4.486412096	1.095864422	4.590536498	rs10439521	rs10439521	2	29255019	29255019	+	ENSG00000171094	0	0	0	3	0	0	0	0	0	0	0	0	0	rs10439521	2	29255019	0.166666667	0.02173913
rs10465544			1.826446281	10.12847483	0.180327869	0.031311933	N	Y	N	0.000277138	12036.99213	1.182293835	86.76861823	2.23E-05	1457.49275	0	6	12	0	1	22	4.486412096	1.095864422	4.590536498	rs10465544	rs10465544		-1	-1			0	0	0	0	0	0	0	0	0	0	0	0	0	imm_1_20030736	1	19831656	0.166666667	0.02173913
rs10465545			1.826446281	10.12847483	0.180327869	0.031311933	N	Y	N	0.000277138	12036.99213	1.182293835	86.76861823	2.23E-05	1457.49275	0	6	12	0	1	22	4.486412096	1.095864422	4.590536498	rs10465545	rs10465545		-1	-1			0	0	0	0	0	0	0	0	0	0	0	0	0	imm_1_20031002	1	19831922	0.166666667	0.02173913
rs10465546			1.826446281	10.12847483	0.180327869	0.031311933	N	Y	N	0.000277138	12036.99213	1.182293835	86.76861823	2.23E-05	1457.49275	0	6	12	0	1	22	4.486412096	1.095864422	4.590536498	rs10465546	rs10465546		-1	-1			0	0	0	0	0	0	0	0	0	0	0	0	0	imm_1_20031246	1	19832166	0.166666667	0.02173913
rs10465547			1.826446281	10.12847483	0.180327869	0.031311933	N	Y	N	0.000277138	12036.99213	1.182293835	86.76861823	2.23E-05	1457.49275	0	6	12	0	1	22	4.486412096	1.095864422	4.590536498	rs10465547	rs10465547		-1	-1			0	0	0	0	0	0	0	0	0	0	0	0	0	imm_1_20031331	1	19832251	0.166666667	0.02173913
rs10504678	ENSG00000260398	ENSG00000260398	1.826446281	10.12847483	0.180327869	0.031311933	N	Y	N	0.000277138	12036.99213	1.182293835	86.76861823	2.23E-05	1457.49275	0	6	12	0	1	22	4.486412096	1.095864422	4.590536498	rs10504678	rs10504678	8	78606141	78606141	+	ENSG00000260398	0	0	0	0	0	1	0	0	0	0	0	0	0	1kg_8_79680931	8	78606141	0.166666667	0.02173913
rs10513699	FNDC3B	FNDC3B	1.826446281	10.12847483	0.180327869	0.031311933	N	Y	N	0.000277138	12036.99213	1.182293835	86.76861823	2.23E-05	1457.49275	0	6	12	0	1	22	4.486412096	1.095864422	4.590536498	rs10513699	rs10513699	3	172275122	172275122	+	ENSG00000075420	0	0	0	4	0	0	1	0	0	0	0	0	0	rs10513699	3	172275122	0.166666667	0.02173913
rs10787372			1.826446281	10.12847483	0.180327869	0.031311933	N	Y	N	0.000277138	12036.99213	1.182293835	86.76861823	2.23E-05	1457.49275	0	6	12	0	1	22	4.486412096	1.095864422	4.590536498	rs10787372	rs10787372		-1	-1			0	0	0	0	0	0	0	0	0	0	0	0	0	rs10787372	10	111523656	0.166666667	0.02173913
rs10807156	MAPK14	MAPK14	1.826446281	10.12847483	0.180327869	0.031311933	N	Y	N	0.000277138	12036.99213	1.182293835	86.76861823	2.23E-05	1457.49275	0	6	12	0	1	22	4.486412096	1.095864422	4.590536498	rs10807156	rs10807156	6	36037082	36037082	+	ENSG00000112062	0	0	6	24	0	0	3	0	0	0	0	0	0	rs10807156	6	36037082	0.166666667	0.02173913
rs1107074			1.826446281	10.12847483	0.180327869	0.031311933	N	Y	N	0.000277138	12036.99213	1.182293835	86.76861823	2.23E-05	1457.49275	0	6	12	0	1	22	4.486412096	1.095864422	4.590536498	rs1107074	rs1107074		-1	-1			0	0	0	0	0	0	0	0	0	0	0	0	0	imm_16_67060704	16	68469300	0.166666667	0.02173913
rs112805308			1.826446281	10.12847483	0.180327869	0.031311933	N	Y	N	0.000277138	12036.99213	1.182293835	86.76861823	2.23E-05	1457.49275	0	6	12	0	1	22	4.486412096	1.095864422	4.590536498	rs112805308	rs112805308		-1	-1			0	0	0	0	0	0	0	0	0	0	0	0	0	imm_2_100190528	2	100207634	0.166666667	0.02173913
rs11624869			1.826446281	10.12847483	0.180327869	0.031311933	N	Y	N	0.000277138	12036.99213	1.182293835	86.76861823	2.23E-05	1457.49275	0	6	12	0	1	22	4.486412096	1.095864422	4.590536498	rs11624869	rs11624869		-1	-1			0	0	0	0	0	0	0	0	0	0	0	0	0	rs11624869	14	62543602	0.166666667	0.02173913
rs11904244			1.826446281	10.12847483	0.180327869	0.031311933	N	Y	N	0.000277138	12036.99213	1.182293835	86.76861823	2.23E-05	1457.49275	0	6	12	0	1	22	4.486412096	1.095864422	4.590536498	rs11904244	rs11904244		-1	-1			0	0	0	0	0	0	0	0	0	0	0	0	0	1kg_2_43701881	2	43621238	0.166666667	0.02173913
rs11970651	POLR1HASP	POLR1HASP	1.826446281	10.12847483	0.180327869	0.031311933	N	Y	N	0.000277138	12036.99213	1.182293835	86.76861823	2.23E-05	1457.49275	0	6	12	0	1	22	4.486412096	1.095864422	4.590536498	rs11970651	rs11970651	6	30023126	30023126	+	ENSG00000293508	0	0	0	11	0	0	11	0	0	0	0	0	0	rs11970651	6	30023126	0.166666667	0.02173913
rs12214482	GLP1R	GLP1R	1.826446281	10.12847483	0.180327869	0.031311933	N	Y	N	0.000277138	12036.99213	1.182293835	86.76861823	2.23E-05	1457.49275	0	6	12	0	1	22	4.486412096	1.095864422	4.590536498	rs12214482	rs12214482	6	39068409	39068409	+	ENSG00000112164	0	0	0	3	0	0	0	0	0	0	0	0	0	rs12214482	6	39068409	0.166666667	0.02173913
rs12260184			1.826446281	10.12847483	0.180327869	0.031311933	N	Y	N	0.000277138	12036.99213	1.182293835	86.76861823	2.23E-05	1457.49275	0	6	12	0	1	22	4.486412096	1.095864422	4.590536498	rs12260184	rs12260184		-1	-1			0	0	0	0	0	0	0	0	0	0	0	0	0	imm_10_6070466	10	5988497	0.166666667	0.02173913
rs12447197			1.826446281	10.12847483	0.180327869	0.031311933	N	Y	N	0.000277138	12036.99213	1.182293835	86.76861823	2.23E-05	1457.49275	0	6	12	0	1	22	4.486412096	1.095864422	4.590536498	rs12447197	rs12447197		-1	-1			0	0	0	0	0	0	0	0	0	0	0	0	0	imm_16_73794381	16	75202982	0.166666667	0.02173913
rs12482248	RUNX1	RUNX1	1.826446281	10.12847483	0.180327869	0.031311933	N	Y	N	0.000277138	12036.99213	1.182293835	86.76861823	2.23E-05	1457.49275	0	6	12	0	1	22	4.486412096	1.095864422	4.590536498	rs12482248	rs12482248	21	35282980	35282980	+	ENSG00000159216	0	0	0	1	0	0	0	0	0	0	0	0	0	rs12482248	21	35282980	0.166666667	0.02173913
rs13040375	SYNDIG1	SYNDIG1	1.826446281	10.12847483	0.180327869	0.031311933	N	Y	N	0.000277138	12036.99213	1.182293835	86.76861823	2.23E-05	1457.49275	0	6	12	0	1	22	4.486412096	1.095864422	4.590536498	rs13040375	rs13040375	20	24574131	24574131	+	ENSG00000101463	0	0	0	3	0	0	0	0	0	0	0	0	0	rs13040375	20	24574131	0.166666667	0.02173913
rs13063073	ENSG00000283511	ENSG00000283511	1.826446281	10.12847483	0.180327869	0.031311933	N	Y	N	0.000277138	12036.99213	1.182293835	86.76861823	2.23E-05	1457.49275	0	6	12	0	1	22	4.486412096	1.095864422	4.590536498	rs13063073	rs13063073	3	58183264	58183264	+	ENSG00000283511	0	0	0	1	0	0	1	0	0	0	0	0	0	imm_3_58144031	3	58183264	0.166666667	0.02173913
rs13111615			1.826446281	10.12847483	0.180327869	0.031311933	N	Y	N	0.000277138	12036.99213	1.182293835	86.76861823	2.23E-05	1457.49275	0	6	12	0	1	22	4.486412096	1.095864422	4.590536498	rs13111615	rs13111615		-1	-1			0	0	0	0	0	0	0	0	0	0	0	0	0	rs13111615	4	122473954	0.166666667	0.02173913
rs13136827	BLTP1	BLTP1	1.826446281	10.12847483	0.180327869	0.031311933	N	Y	N	0.000277138	12036.99213	1.182293835	86.76861823	2.23E-05	1457.49275	0	6	12	0	1	22	4.486412096	1.095864422	4.590536498	rs13136827	rs13136827	4	122250163	122250163	+	ENSG00000138688	0	0	1	9	0	0	4	0	0	0	0	0	0	imm_4_123390768,rs13136827	4	122250163	0.166666667	0.02173913
rs13151961	BLTP1	BLTP1	1.826446281	10.12847483	0.180327869	0.031311933	N	Y	N	0.000277138	12036.99213	1.182293835	86.76861823	2.23E-05	1457.49275	0	6	12	0	1	22	4.486412096	1.095864422	4.590536498	rs13151961	rs13151961	4	122194347	122194347	+	ENSG00000138688	0	0	2	20	0	0	12	0	0	0	0	0	0	imm_4_123334952,rs13151961	4	122194347	0.166666667	0.02173913
rs13205069			1.826446281	10.12847483	0.180327869	0.031311933	N	Y	N	0.000277138	12036.99213	1.182293835	86.76861823	2.23E-05	1457.49275	0	6	12	0	1	22	4.486412096	1.095864422	4.590536498	rs13205069	rs13205069		-1	-1			0	0	0	0	0	0	0	0	0	0	0	0	0	rs13205069	6	67823176	0.166666667	0.02173913
rs1443078	PHLDB2	PHLDB2	1.826446281	10.12847483	0.180327869	0.031311933	N	Y	N	0.000277138	12036.99213	1.182293835	86.76861823	2.23E-05	1457.49275	0	6	12	0	1	22	4.486412096	1.095864422	4.590536498	rs1443078	rs1443078	3	111936370	111936370	+	ENSG00000144824	0	0	0	16	0	0	0	0	0	0	0	0	0	rs1443078	3	111936370	0.166666667	0.02173913
rs1517827	NRXN1	NRXN1	1.826446281	10.12847483	0.180327869	0.031311933	N	Y	N	0.000277138	12036.99213	1.182293835	86.76861823	2.23E-05	1457.49275	0	6	12	0	1	22	4.486412096	1.095864422	4.590536498	rs1517827	rs1517827	2	50150450	50150450	+	ENSG00000179915	0	0	1	13	0	0	3	0	0	0	0	0	0	rs1517827	2	50150450	0.166666667	0.02173913
rs16828718	MBD5	MBD5	1.826446281	10.12847483	0.180327869	0.031311933	N	Y	N	0.000277138	12036.99213	1.182293835	86.76861823	2.23E-05	1457.49275	0	6	12	0	1	22	4.486412096	1.095864422	4.590536498	rs16828718	rs16828718	2	148513575	148513575	+	ENSG00000204406	4	0	0	0	0	0	0	0	0	0	0	0	0	rs16828718	2	148513575	0.166666667	0.02173913
rs17061334	ENSG00000254186	ENSG00000254186	1.826446281	10.12847483	0.180327869	0.031311933	N	Y	N	0.000277138	12036.99213	1.182293835	86.76861823	2.23E-05	1457.49275	0	6	12	0	1	22	4.486412096	1.095864422	4.590536498	rs17061334	rs17061334	5	163224246	163224246	+	ENSG00000254186	0	0	0	2	0	0	2	0	0	0	0	0	0	rs17061334	5	163224246	0.166666667	0.02173913
rs17152495	PINX1,PINX1	PINX1	1.826446281	10.12847483	0.180327869	0.031311933	N	Y	N	0.000277138	12036.99213	1.182293835	86.76861823	2.23E-05	1457.49275	0	6	12	0	1	22	4.486412096	1.095864422	4.590536498	rs17152495	rs17152495	8	10810773	10810773	+	ENSG00000254093,ENSG00000258724	0	0	2	6	0	0	0	0	0	0	0	0	0	1kg_8_10705693	8	10810773	0.166666667	0.02173913
rs17152547	PINX1,PINX1	PINX1	1.826446281	10.12847483	0.180327869	0.031311933	N	Y	N	0.000277138	12036.99213	1.182293835	86.76861823	2.23E-05	1457.49275	0	6	12	0	1	22	4.486412096	1.095864422	4.590536498	rs17152547	rs17152547	8	10818895	10818895	+	ENSG00000254093,ENSG00000258724	0	0	2	6	0	0	0	0	0	0	0	0	0	1kg_8_10713815	8	10818895	0.166666667	0.02173913
rs17193809	HLA-J,ENSG00000290574,POLR1HASP	HLA-J	1.826446281	10.12847483	0.180327869	0.031311933	N	Y	N	0.000277138	12036.99213	1.182293835	86.76861823	2.23E-05	1457.49275	0	6	12	0	1	22	4.486412096	1.095864422	4.590536498	rs17193809	rs17193809	6	30008535	30008535	+	ENSG00000204622,ENSG00000290574,ENSG00000293508	0	0	0	16	0	0	16	0	0	0	0	0	0	1kg_6_30084291	6	30008535	0.166666667	0.02173913
rs17336182	PLEKHH2	PLEKHH2	1.826446281	10.12847483	0.180327869	0.031311933	N	Y	N	0.000277138	12036.99213	1.182293835	86.76861823	2.23E-05	1457.49275	0	6	12	0	1	22	4.486412096	1.095864422	4.590536498	rs17336182	rs17336182	2	43753492	43753492	+	ENSG00000152527	0	0	1	3	0	0	1	0	0	0	0	0	0	rs17336182	2	43753492	0.166666667	0.02173913
rs17489797	ENSG00000251055	ENSG00000251055	1.826446281	10.12847483	0.180327869	0.031311933	N	Y	N	0.000277138	12036.99213	1.182293835	86.76861823	2.23E-05	1457.49275	0	6	12	0	1	22	4.486412096	1.095864422	4.590536498	rs17489797	rs17489797	4	63142161	63142161	+	ENSG00000251055	0	0	0	1	0	0	1	0	0	0	0	0	0	rs17489797	4	63142161	0.166666667	0.02173913
rs17551298	PRRX1	PRRX1	1.826446281	10.12847483	0.180327869	0.031311933	N	Y	N	0.000277138	12036.99213	1.182293835	86.76861823	2.23E-05	1457.49275	0	6	12	0	1	22	4.486412096	1.095864422	4.590536498	rs17551298	rs17551298	1	170732312	170732312	+	ENSG00000116132	0	0	0	6	0	0	4	0	0	0	0	0	0	rs17551298	1	170732312	0.166666667	0.02173913
rs1974797			1.826446281	10.12847483	0.180327869	0.031311933	N	Y	N	0.000277138	12036.99213	1.182293835	86.76861823	2.23E-05	1457.49275	0	6	12	0	1	22	4.486412096	1.095864422	4.590536498	rs1974797	rs1974797		-1	-1			0	0	0	0	0	0	0	0	0	0	0	0	0	1kg_5_173176075	5	173816466	0.166666667	0.02173913
rs1987842			1.826446281	10.12847483	0.180327869	0.031311933	N	Y	N	0.000277138	12036.99213	1.182293835	86.76861823	2.23E-05	1457.49275	0	6	12	0	1	22	4.486412096	1.095864422	4.590536498	rs1987842	rs1987842		-1	-1			0	0	0	0	0	0	0	0	0	0	0	0	0	rs1987842	2	234019873	0.166666667	0.02173913
rs2022544	TSBP1,TSBP1-AS1	TSBP1	1.826446281	10.12847483	0.180327869	0.031311933	N	Y	N	0.000277138	12036.99213	1.182293835	86.76861823	2.23E-05	1457.49275	0	6	12	0	1	22	4.486412096	1.095864422	4.590536498	rs2022544	rs2022544	6	32353227	32353227	+	ENSG00000204296,ENSG00000225914	0	0	0	21	0	0	13	0	0	0	0	0	0	rs2022544	6	32353227	0.166666667	0.02173913
rs2073048	TSBP1,TSBP1-AS1	TSBP1	1.826446281	10.12847483	0.180327869	0.031311933	N	Y	N	0.000277138	12036.99213	1.182293835	86.76861823	2.23E-05	1457.49275	0	6	12	0	1	22	4.486412096	1.095864422	4.590536498	rs2073048	rs2073048	6	32367656	32367656	+	ENSG00000204296,ENSG00000225914	0	0	0	21	0	0	13	0	0	0	0	0	0	rs2073048	6	32367656	0.166666667	0.02173913
rs2353389	NKAIN3	NKAIN3	1.826446281	10.12847483	0.180327869	0.031311933	N	Y	N	0.000277138	12036.99213	1.182293835	86.76861823	2.23E-05	1457.49275	0	6	12	0	1	22	4.486412096	1.095864422	4.590536498	rs2353389	rs2353389	8	62939233	62939233	+	ENSG00000185942	0	0	2	16	0	0	2	0	0	0	0	0	0	rs2353389	8	62939233	0.166666667	0.02173913
rs2355311			1.826446281	10.12847483	0.180327869	0.031311933	N	Y	N	0.000277138	12036.99213	1.182293835	86.76861823	2.23E-05	1457.49275	0	6	12	0	1	22	4.486412096	1.095864422	4.590536498	rs2355311	rs2355311		-1	-1			0	0	0	0	0	0	0	0	0	0	0	0	0	rs2355311	16	48787629	0.166666667	0.02173913
rs2359895	ENSG00000255983	ENSG00000255983	1.826446281	10.12847483	0.180327869	0.031311933	N	Y	N	0.000277138	12036.99213	1.182293835	86.76861823	2.23E-05	1457.49275	0	6	12	0	1	22	4.486412096	1.095864422	4.590536498	rs2359895	rs2359895	12	5390524	5390524	+	ENSG00000255983	0	0	0	2	0	0	2	0	0	0	0	0	0	rs2359895	12	5390524	0.166666667	0.02173913
rs250571	SCNN1B	SCNN1B	1.826446281	10.12847483	0.180327869	0.031311933	N	Y	N	0.000277138	12036.99213	1.182293835	86.76861823	2.23E-05	1457.49275	0	6	12	0	1	22	4.486412096	1.095864422	4.590536498	rs250571	rs250571	16	23373985	23373985	+	ENSG00000168447	0	0	1	5	0	0	0	0	0	0	0	0	0	rs250571	16	23373985	0.166666667	0.02173913
rs2528381	UBE2D4	UBE2D4	1.826446281	10.12847483	0.180327869	0.031311933	N	Y	N	0.000277138	12036.99213	1.182293835	86.76861823	2.23E-05	1457.49275	0	6	12	0	1	22	4.486412096	1.095864422	4.590536498	rs2528381	rs2528381	7	43927243	43927243	+	ENSG00000078967	0	0	12	18	0	0	2	0	0	0	0	0	0	rs2528381	7	43927243	0.166666667	0.02173913
rs2820232	ANKS1A	ANKS1A	1.826446281	10.12847483	0.180327869	0.031311933	N	Y	N	0.000277138	12036.99213	1.182293835	86.76861823	2.23E-05	1457.49275	0	6	12	0	1	22	4.486412096	1.095864422	4.590536498	rs2820232	rs2820232	6	35035826	35035826	+	ENSG00000064999	0	0	0	2	0	0	0	0	0	0	0	0	0	imm_6_35111581	6	35035826	0.166666667	0.02173913
rs28360522	TTC28	TTC28	1.826446281	10.12847483	0.180327869	0.031311933	N	Y	N	0.000277138	12036.99213	1.182293835	86.76861823	2.23E-05	1457.49275	0	6	12	0	1	22	4.486412096	1.095864422	4.590536498	rs28360522	rs28360522	22	28132757	28132757	+	ENSG00000100154	0	0	0	2	0	0	0	0	0	0	0	0	0	rs28360522	22	28132757	0.166666667	0.02173913
rs296533	INAVA	INAVA	1.826446281	10.12847483	0.180327869	0.031311933	N	Y	N	0.000277138	12036.99213	1.182293835	86.76861823	2.23E-05	1457.49275	0	6	12	0	1	22	4.486412096	1.095864422	4.590536498	rs296533	rs296533	1	200896640	200896640	+	ENSG00000163362	0	0	0	4	0	0	0	0	0	0	0	0	0	imm_1_199132391	1	200896640	0.166666667	0.02173913
rs296534	INAVA	INAVA	1.826446281	10.12847483	0.180327869	0.031311933	N	Y	N	0.000277138	12036.99213	1.182293835	86.76861823	2.23E-05	1457.49275	0	6	12	0	1	22	4.486412096	1.095864422	4.590536498	rs296534	rs296534	1	200895854	200895854	+	ENSG00000163362	0	0	0	4	0	0	0	0	0	0	0	0	0	imm_1_199131605	1	200895854	0.166666667	0.02173913
rs320395	ENSG00000225233	ENSG00000225233	1.826446281	10.12847483	0.180327869	0.031311933	N	Y	N	0.000277138	12036.99213	1.182293835	86.76861823	2.23E-05	1457.49275	0	6	12	0	1	22	4.486412096	1.095864422	4.590536498	rs320395	rs320395	1	213546978	213546978	+	ENSG00000225233	0	0	0	3	0	0	3	0	0	0	0	0	0	rs320395	1	213546978	0.166666667	0.02173913
rs3218313	IL2RB	IL2RB	1.826446281	10.12847483	0.180327869	0.031311933	N	Y	N	0.000277138	12036.99213	1.182293835	86.76861823	2.23E-05	1457.49275	0	6	12	0	1	22	4.486412096	1.095864422	4.590536498	rs3218313	rs3218313	22	37134043	37134043	+	ENSG00000100385	0	0	8	36	0	0	2	0	0	0	0	0	0	rs3218313	22	37134043	0.166666667	0.02173913
rs35026134	BLTP1	BLTP1	1.826446281	10.12847483	0.180327869	0.031311933	N	Y	N	0.000277138	12036.99213	1.182293835	86.76861823	2.23E-05	1457.49275	0	6	12	0	1	22	4.486412096	1.095864422	4.590536498	rs35026134	rs35026134	4	122231783	122231783	+	ENSG00000138688	0	0	2	12	0	0	7	0	0	0	0	0	0	imm_4_123372388,rs35026134	4	122231783	0.166666667	0.02173913
rs35699793	LRP1B	LRP1B	1.826446281	10.12847483	0.180327869	0.031311933	N	Y	N	0.000277138	12036.99213	1.182293835	86.76861823	2.23E-05	1457.49275	0	6	12	0	1	22	4.486412096	1.095864422	4.590536498	rs35699793	rs35699793	2	140344469	140344469	+	ENSG00000168702	0	0	0	2	0	0	0	0	0	0	0	0	0	rs35699793	2	140344469	0.166666667	0.02173913
rs3820416	PRRX1	PRRX1	1.826446281	10.12847483	0.180327869	0.031311933	N	Y	N	0.000277138	12036.99213	1.182293835	86.76861823	2.23E-05	1457.49275	0	6	12	0	1	22	4.486412096	1.095864422	4.590536498	rs3820416	rs3820416	1	170738534	170738534	+	ENSG00000116132	2	0	0	0	0	0	0	0	0	0	0	0	0	rs3820416	1	170738534	0.166666667	0.02173913
rs59578825	PKIA	PKIA	1.826446281	10.12847483	0.180327869	0.031311933	N	Y	N	0.000277138	12036.99213	1.182293835	86.76861823	2.23E-05	1457.49275	0	6	12	0	1	22	4.486412096	1.095864422	4.590536498	rs59578825	rs59578825	8	78563279	78563279	+	ENSG00000171033	0	0	0	2	0	0	0	0	0	0	0	0	0	1kg_8_79638069	8	78563279	0.166666667	0.02173913
rs6080314			1.826446281	10.12847483	0.180327869	0.031311933	N	Y	N	0.000277138	12036.99213	1.182293835	86.76861823	2.23E-05	1457.49275	0	6	12	0	1	22	4.486412096	1.095864422	4.590536498	rs6080314	rs6080314		-1	-1			0	0	0	0	0	0	0	0	0	0	0	0	0	rs6080314	20	16597541	0.166666667	0.02173913
rs6457553	TSBP1,TSBP1-AS1	TSBP1	1.826446281	10.12847483	0.180327869	0.031311933	N	Y	N	0.000277138	12036.99213	1.182293835	86.76861823	2.23E-05	1457.49275	0	6	12	0	1	22	4.486412096	1.095864422	4.590536498	rs6457553	rs6457553	6	32362918	32362918	+	ENSG00000204296,ENSG00000225914	0	0	0	21	0	0	13	0	0	0	0	0	0	rs6457553	6	32362918	0.166666667	0.02173913
rs6662846			1.826446281	10.12847483	0.180327869	0.031311933	N	Y	N	0.000277138	12036.99213	1.182293835	86.76861823	2.23E-05	1457.49275	0	6	12	0	1	22	4.486412096	1.095864422	4.590536498	rs6662846	rs6662846		-1	-1			0	0	0	0	0	0	0	0	0	0	0	0	0	rs6662846	1	74704459	0.166666667	0.02173913
rs6907757	TSBP1,TSBP1-AS1	TSBP1	1.826446281	10.12847483	0.180327869	0.031311933	N	Y	N	0.000277138	12036.99213	1.182293835	86.76861823	2.23E-05	1457.49275	0	6	12	0	1	22	4.486412096	1.095864422	4.590536498	rs6907757	rs6907757	6	32357581	32357581	+	ENSG00000204296,ENSG00000225914	0	0	0	21	0	0	13	0	0	0	0	0	0	rs6907757	6	32357581	0.166666667	0.02173913
rs6922168	ATG5	ATG5	1.826446281	10.12847483	0.180327869	0.031311933	N	Y	N	0.000277138	12036.99213	1.182293835	86.76861823	2.23E-05	1457.49275	0	6	12	0	1	22	4.486412096	1.095864422	4.590536498	rs6922168	rs6922168	6	106132609	106132609	+	ENSG00000057663	0	0	2	4	0	0	0	0	0	0	0	0	0	imm_6_106687177	6	106132609	0.166666667	0.02173913
rs6986322			1.826446281	10.12847483	0.180327869	0.031311933	N	Y	N	0.000277138	12036.99213	1.182293835	86.76861823	2.23E-05	1457.49275	0	6	12	0	1	22	4.486412096	1.095864422	4.590536498	rs6986322	rs6986322		-1	-1			0	0	0	0	0	0	0	0	0	0	0	0	0	rs6986322	8	98358860	0.166666667	0.02173913
rs72805746	SH2D4B	SH2D4B	1.826446281	10.12847483	0.180327869	0.031311933	N	Y	N	0.000277138	12036.99213	1.182293835	86.76861823	2.23E-05	1457.49275	0	6	12	0	1	22	4.486412096	1.095864422	4.590536498	rs72805746	rs72805746	10	80602186	80602186	+	ENSG00000178217	0	0	0	3	0	0	0	0	0	0	0	0	0	rs72805746	10	80602186	0.166666667	0.02173913
rs72891164			1.826446281	10.12847483	0.180327869	0.031311933	N	Y	N	0.000277138	12036.99213	1.182293835	86.76861823	2.23E-05	1457.49275	0	6	12	0	1	22	4.486412096	1.095864422	4.590536498	rs72891164	rs72891164		-1	-1			0	0	0	0	0	0	0	0	0	0	0	0	0	1kg_3_27792198	3	27775703	0.166666667	0.02173913
rs74728299	GLIS3	GLIS3	1.826446281	10.12847483	0.180327869	0.031311933	N	Y	N	0.000277138	12036.99213	1.182293835	86.76861823	2.23E-05	1457.49275	0	6	12	0	1	22	4.486412096	1.095864422	4.590536498	rs74728299	rs74728299	9	4236526	4236526	+	ENSG00000107249	0	0	2	14	0	0	2	0	0	0	0	0	0	imm_9_4226526	9	4236526	0.166666667	0.02173913
rs7617797			1.826446281	10.12847483	0.180327869	0.031311933	N	Y	N	0.000277138	12036.99213	1.182293835	86.76861823	2.23E-05	1457.49275	0	6	12	0	1	22	4.486412096	1.095864422	4.590536498	rs7617797	rs7617797		-1	-1			0	0	0	0	0	0	0	0	0	0	0	0	0	1kg_3_27777759	3	27761264	0.166666667	0.02173913
rs76982555	PRORP,ENSG00000258790	PRORP	1.826446281	10.12847483	0.180327869	0.031311933	N	Y	N	0.000277138	12036.99213	1.182293835	86.76861823	2.23E-05	1457.49275	0	6	12	0	1	22	4.486412096	1.095864422	4.590536498	rs76982555	rs76982555	14	35248609	35248609	+	ENSG00000100890,ENSG00000258790	0	0	1	8	0	0	0	0	0	0	0	0	0	1kg_14_34787566	14	35248609	0.166666667	0.02173913
rs7728671			1.826446281	10.12847483	0.180327869	0.031311933	N	Y	N	0.000277138	12036.99213	1.182293835	86.76861823	2.23E-05	1457.49275	0	6	12	0	1	22	4.486412096	1.095864422	4.590536498	rs7728671	rs7728671		-1	-1			0	0	0	0	0	0	0	0	0	0	0	0	0	rs7728671	5	133123188	0.166666667	0.02173913
rs7770048	TSBP1,TSBP1-AS1	TSBP1	1.826446281	10.12847483	0.180327869	0.031311933	N	Y	N	0.000277138	12036.99213	1.182293835	86.76861823	2.23E-05	1457.49275	0	6	12	0	1	22	4.486412096	1.095864422	4.590536498	rs7770048	rs7770048	6	32366977	32366977	+	ENSG00000204296,ENSG00000225914	0	0	0	42	0	0	26	0	0	0	0	0	0	rs7770048	6	32366977	0.166666667	0.02173913
rs77847765			1.826446281	10.12847483	0.180327869	0.031311933	N	Y	N	0.000277138	12036.99213	1.182293835	86.76861823	2.23E-05	1457.49275	0	6	12	0	1	22	4.486412096	1.095864422	4.590536498	rs77847765	rs77847765		-1	-1			0	0	0	0	0	0	0	0	0	0	0	0	0	rs77847765	5	55924752	0.166666667	0.02173913
rs78106534			1.826446281	10.12847483	0.180327869	0.031311933	N	Y	N	0.000277138	12036.99213	1.182293835	86.76861823	2.23E-05	1457.49275	0	6	12	0	1	22	4.486412096	1.095864422	4.590536498	rs78106534	rs78106534		-1	-1			0	0	0	0	0	0	0	0	0	0	0	0	0	seq-t1d-1-117165191-G-A	1	116821046	0.166666667	0.02173913
rs79577309	PRORP,ENSG00000258790	PRORP	1.826446281	10.12847483	0.180327869	0.031311933	N	Y	N	0.000277138	12036.99213	1.182293835	86.76861823	2.23E-05	1457.49275	0	6	12	0	1	22	4.486412096	1.095864422	4.590536498	rs79577309	rs79577309	14	35248705	35248705	+	ENSG00000100890,ENSG00000258790	0	0	1	8	0	0	0	0	0	0	0	0	0	1kg_14_34787662	14	35248705	0.166666667	0.02173913
rs7970034			1.826446281	10.12847483	0.180327869	0.031311933	N	Y	N	0.000277138	12036.99213	1.182293835	86.76861823	2.23E-05	1457.49275	0	6	12	0	1	22	4.486412096	1.095864422	4.590536498	rs7970034	rs7970034		-1	-1			0	0	0	0	0	0	0	0	0	0	0	0	0	rs7970034	12	73683537	0.166666667	0.02173913
rs80245446	PRORP,ENSG00000258790	PRORP	1.826446281	10.12847483	0.180327869	0.031311933	N	Y	N	0.000277138	12036.99213	1.182293835	86.76861823	2.23E-05	1457.49275	0	6	12	0	1	22	4.486412096	1.095864422	4.590536498	rs80245446	rs80245446	14	35209282	35209282	+	ENSG00000100890,ENSG00000258790	0	0	1	8	0	0	0	0	0	0	0	0	0	1kg_14_34748239	14	35209282	0.166666667	0.02173913
rs8048891	CTRB2	CTRB2	1.826446281	10.12847483	0.180327869	0.031311933	N	Y	N	0.000277138	12036.99213	1.182293835	86.76861823	2.23E-05	1457.49275	0	6	12	0	1	22	4.486412096	1.095864422	4.590536498	rs8048891	rs8048891	16	75204600	75204600	+	ENSG00000168928	0	0	0	12	0	0	4	0	0	0	0	0	0	imm_16_73795999	16	75204600	0.166666667	0.02173913
rs9468892	HCG27	HCG27	1.826446281	10.12847483	0.180327869	0.031311933	N	Y	N	0.000277138	12036.99213	1.182293835	86.76861823	2.23E-05	1457.49275	0	6	12	0	1	22	4.486412096	1.095864422	4.590536498	rs9468892	rs9468892	6	31202114	31202114	+	ENSG00000206344	0	0	0	5	0	0	5	0	0	0	0	0	0	rs9468892	6	31202114	0.166666667	0.02173913
rs9535301			1.826446281	10.12847483	0.180327869	0.031311933	N	Y	N	0.000277138	12036.99213	1.182293835	86.76861823	2.23E-05	1457.49275	0	6	12	0	1	22	4.486412096	1.095864422	4.590536498	rs9535301	rs9535301		-1	-1			0	0	0	0	0	0	0	0	0	0	0	0	0	rs9535301	13	49692066	0.166666667	0.02173913
rs957001	ENSG00000267101	ENSG00000267101	1.826446281	10.12847483	0.180327869	0.031311933	N	Y	N	0.000277138	12036.99213	1.182293835	86.76861823	2.23E-05	1457.49275	0	6	12	0	1	22	4.486412096	1.095864422	4.590536498	rs957001	rs957001	18	45161067	45161067	+	ENSG00000267101	0	0	0	6	0	0	6	0	0	0	0	0	0	1kg_18_40995030	18	45161067	0.166666667	0.02173913
rs9640740	IFRD1	IFRD1	1.826446281	10.12847483	0.180327869	0.031311933	N	Y	N	0.000277138	12036.99213	1.182293835	86.76861823	2.23E-05	1457.49275	0	6	12	0	1	22	4.486412096	1.095864422	4.590536498	rs9640740	rs9640740	7	112424321	112424321	+	ENSG00000006652	0	0	0	8	0	0	0	0	0	0	0	0	0	rs9640740	7	112424321	0.166666667	0.02173913
rs9926590	CLEC16A	CLEC16A	1.826446281	10.12847483	0.180327869	0.031311933	N	Y	N	0.000277138	12036.99213	1.182293835	86.76861823	2.23E-05	1457.49275	0	6	12	0	1	22	4.486412096	1.095864422	4.590536498	rs9926590	rs9926590	16	11127161	11127161	+	ENSG00000038532	0	0	0	14	0	0	2	0	0	0	0	0	0	imm_16_11128519	16	11127161	0.166666667	0.02173913
rs10190701			0.158527423	9.670172802	0.016393443	0.031311933	N	Y	N	0.000235461	106.7306629	1.126634653	83.00138985	1.85E-05	14.49355505	0	6	12	1	1	21	3.322518458	1.096842436	3.461519355	rs10190701	rs10190701		-1	-1			0	0	0	0	0	0	0	0	0	0	0	0	0	imm_2_68507609	2	68426973	0.166666667	0.065217391
rs10515627	IL17B	IL17B	0.158527423	9.670172802	0.016393443	0.031311933	N	Y	N	0.000235461	106.7306629	1.126634653	83.00138985	1.85E-05	14.49355505	0	6	12	1	1	21	3.322518458	1.096842436	3.461519355	rs10515627	rs10515627	5	149401150	149401150	+	ENSG00000127743	0	0	0	1	0	0	1	0	0	0	0	0	0	rs10515627	5	149401150	0.166666667	0.065217391
rs112681318			0.158527423	9.670172802	0.016393443	0.031311933	N	Y	N	0.000235461	106.7306629	1.126634653	83.00138985	1.85E-05	14.49355505	0	6	12	1	1	21	3.322518458	1.096842436	3.461519355	rs112681318	rs112681318		-1	-1			0	0	0	0	0	0	0	0	0	0	0	0	0	rs112681318	9	7349536	0.166666667	0.065217391
rs11584269			0.158527423	9.670172802	0.016393443	0.031311933	N	Y	N	0.000235461	106.7306629	1.126634653	83.00138985	1.85E-05	14.49355505	0	6	12	1	1	21	3.322518458	1.096842436	3.461519355	rs11584269	rs11584269		-1	-1			0	0	0	0	0	0	0	0	0	0	0	0	0	rs11584269	1	47548049	0.166666667	0.065217391
rs12078796	ENSG00000236948	ENSG00000236948	0.158527423	9.670172802	0.016393443	0.031311933	N	Y	N	0.000235461	106.7306629	1.126634653	83.00138985	1.85E-05	14.49355505	0	6	12	1	1	21	3.322518458	1.096842436	3.461519355	rs12078796	rs12078796	1	5583098	5583098	+	ENSG00000236948	0	0	0	1	0	0	1	0	0	0	0	0	0	rs12078796	1	5583098	0.166666667	0.065217391
rs12438614			0.158527423	9.670172802	0.016393443	0.031311933	N	Y	N	0.000235461	106.7306629	1.126634653	83.00138985	1.85E-05	14.49355505	0	6	12	1	1	21	3.322518458	1.096842436	3.461519355	rs12438614	rs12438614		-1	-1			0	0	0	0	0	0	0	0	0	0	0	0	0	rs12438614	15	62279792	0.166666667	0.065217391
rs1380466	FHIT	FHIT	0.158527423	9.670172802	0.016393443	0.031311933	N	Y	N	0.000235461	106.7306629	1.126634653	83.00138985	1.85E-05	14.49355505	0	6	12	1	1	21	3.322518458	1.096842436	3.461519355	rs1380466	rs1380466	3	60412570	60412570	+	ENSG00000189283	0	0	0	12	0	0	0	0	0	0	0	0	0	rs1380466	3	60412570	0.166666667	0.065217391
rs16967626	UBE2Q2	UBE2Q2	0.158527423	9.670172802	0.016393443	0.031311933	N	Y	N	0.000235461	106.7306629	1.126634653	83.00138985	1.85E-05	14.49355505	0	6	12	1	1	21	3.322518458	1.096842436	3.461519355	rs16967626	rs16967626	15	75896407	75896407	+	ENSG00000140367	0	0	2	7	0	0	1	0	0	0	0	0	0	rs16967626	15	75896407	0.166666667	0.065217391
rs17076810	NSG2,ENSG00000253447	NSG2	0.158527423	9.670172802	0.016393443	0.031311933	N	Y	N	0.000235461	106.7306629	1.126634653	83.00138985	1.85E-05	14.49355505	0	6	12	1	1	21	3.322518458	1.096842436	3.461519355	rs17076810	rs17076810	5	174082928	174082928	+	ENSG00000170091,ENSG00000253447	0	0	1	11	0	0	5	0	0	0	0	0	0	1kg_5_173442537	5	174082928	0.166666667	0.065217391
rs2095269	NALCN	NALCN	0.158527423	9.670172802	0.016393443	0.031311933	N	Y	N	0.000235461	106.7306629	1.126634653	83.00138985	1.85E-05	14.49355505	0	6	12	1	1	21	3.322518458	1.096842436	3.461519355	rs2095269	rs2095269	13	101310351	101310351	+	ENSG00000102452	0	0	3	14	0	0	6	0	0	0	0	0	0	rs2095269	13	101310351	0.166666667	0.065217391
rs2159950	ANO2	ANO2	0.158527423	9.670172802	0.016393443	0.031311933	N	Y	N	0.000235461	106.7306629	1.126634653	83.00138985	1.85E-05	14.49355505	0	6	12	1	1	21	3.322518458	1.096842436	3.461519355	rs2159950	rs2159950	12	5623315	5623315	+	ENSG00000047617	0	0	0	4	0	0	0	0	0	0	0	0	0	rs2159950	12	5623315	0.166666667	0.065217391
rs78049772	PTPN2	PTPN2	0.158527423	9.670172802	0.016393443	0.031311933	N	Y	N	0.000235461	106.7306629	1.126634653	83.00138985	1.85E-05	14.49355505	0	6	12	1	1	21	3.322518458	1.096842436	3.461519355	rs78049772	rs78049772	18	12848105	12848105	+	ENSG00000175354	0	0	4	12	0	0	1	0	0	0	0	0	0	ccc-18-12838104-T-G	18	12848105	0.166666667	0.065217391
rs157298	ENSG00000226022	ENSG00000226022	0.079102715	9.211870774	0.008587041	0.022374626	N	Y	N	0.000133569	46.8463738	1.070982133	79.23434068	1.10E-05	6.708597159	0	6	12	2	1	20	3.25708249	1.097916758	3.39841372	rs157298	rs157298	3	6338349	6338349	+	ENSG00000226022	0	0	0	3	0	0	3	0	0	0	0	0	0	rs157298	3	6338349	0.166666667	0.108695652
rs251638	TTC23L	TTC23L	0.079102715	9.211870774	0.008587041	0.022374626	N	Y	N	0.000133569	46.8463738	1.070982133	79.23434068	1.10E-05	6.708597159	0	6	12	2	1	20	3.25708249	1.097916758	3.39841372	rs251638	rs251638	5	34898199	34898199	+	ENSG00000205838	0	0	0	2	0	0	0	0	0	0	0	0	0	rs251638	5	34898199	0.166666667	0.108695652
rs10144379	PRORP,ENSG00000258790	PRORP	1.763358779	89.93129771	0.019607843	0.011433177	N	N	N	0.000268049	11600.2504	0.165945519	48736.7081	4.12E-07	933.1465279	0	5	13	0	0	23	4.4854906	3.211807023	5.495095853	rs10144379	rs10144379	14	35214350	35214350	+	ENSG00000100890,ENSG00000258790	0	0	2	16	0	0	0	0	0	0	0	0	0	1kg_14_34753307	14	35214350	0.138888889	0
rs10170986			1.763358779	89.93129771	0.019607843	0.011433177	N	N	N	0.000268049	11600.2504	0.165945519	48736.7081	4.12E-07	933.1465279	0	5	13	0	0	23	4.4854906	3.211807023	5.495095853	rs10170986	rs10170986		-1	-1			0	0	0	0	0	0	0	0	0	0	0	0	0	imm_2_185093300	2	184520328	0.138888889	0
rs10255611	ENSG00000278254	ENSG00000278254	1.763358779	89.93129771	0.019607843	0.011433177	N	N	N	0.000268049	11600.2504	0.165945519	48736.7081	4.12E-07	933.1465279	0	5	13	0	0	23	4.4854906	3.211807023	5.495095853	rs10255611	rs10255611	7	9085692	9085692	+	ENSG00000278254	0	0	0	2	0	0	2	0	0	0	0	0	0	rs10255611	7	9085692	0.138888889	0
rs10966833			1.763358779	89.93129771	0.019607843	0.011433177	N	N	N	0.000268049	11600.2504	0.165945519	48736.7081	4.12E-07	933.1465279	0	5	13	0	0	23	4.4854906	3.211807023	5.495095853	rs10966833	rs10966833		-1	-1			0	0	0	0	0	0	0	0	0	0	0	0	0	rs10966833	9	25281914	0.138888889	0
rs11194173			1.763358779	89.93129771	0.019607843	0.011433177	N	N	N	0.000268049	11600.2504	0.165945519	48736.7081	4.12E-07	933.1465279	0	5	13	0	0	23	4.4854906	3.211807023	5.495095853	rs11194173	rs11194173		-1	-1			0	0	0	0	0	0	0	0	0	0	0	0	0	rs11194173	10	108579924	0.138888889	0
rs11215434	CADM1	CADM1	1.763358779	89.93129771	0.019607843	0.011433177	N	N	N	0.000268049	11600.2504	0.165945519	48736.7081	4.12E-07	933.1465279	0	5	13	0	0	23	4.4854906	3.211807023	5.495095853	rs11215434	rs11215434	11	115230914	115230914	+	ENSG00000182985	0	0	0	13	0	0	2	0	0	0	0	0	0	rs11215434	11	115230914	0.138888889	0
rs115484396			1.763358779	89.93129771	0.019607843	0.011433177	N	N	N	0.000268049	11600.2504	0.165945519	48736.7081	4.12E-07	933.1465279	0	5	13	0	0	23	4.4854906	3.211807023	5.495095853	rs115484396	rs115484396		-1	-1			0	0	0	0	0	0	0	0	0	0	0	0	0	1kg_1_101040976	1	100802832	0.138888889	0
rs11642990			1.763358779	89.93129771	0.019607843	0.011433177	N	N	N	0.000268049	11600.2504	0.165945519	48736.7081	4.12E-07	933.1465279	0	5	13	0	0	23	4.4854906	3.211807023	5.495095853	rs11642990	rs11642990		-1	-1			0	0	0	0	0	0	0	0	0	0	0	0	0	rs11642990	16	86876588	0.138888889	0
rs11685231	SPRED2	SPRED2	1.763358779	89.93129771	0.019607843	0.011433177	N	N	N	0.000268049	11600.2504	0.165945519	48736.7081	4.12E-07	933.1465279	0	5	13	0	0	23	4.4854906	3.211807023	5.495095853	rs11685231	rs11685231	2	65424970	65424970	+	ENSG00000198369	0	0	0	4	0	0	0	0	0	0	0	0	0	imm_2_65505608	2	65424970	0.138888889	0
rs11689701	SPRED2	SPRED2	1.763358779	89.93129771	0.019607843	0.011433177	N	N	N	0.000268049	11600.2504	0.165945519	48736.7081	4.12E-07	933.1465279	0	5	13	0	0	23	4.4854906	3.211807023	5.495095853	rs11689701	rs11689701	2	65424264	65424264	+	ENSG00000198369	0	0	0	2	0	0	0	0	0	0	0	0	0	imm_2_65504902	2	65424264	0.138888889	0
rs11780139	ZMAT4	ZMAT4	18.0212766	50.78723404	0.35483871	0.030216254	N	N	N	0.02689235	12076.5353	0.090325459	28556.10346	4.24E-05	2966.577818	1	3	14	0	0	23	3.320135982	3.230602525	4.607783801	rs11780139	rs11780139	8	40896902	40896902	+	ENSG00000165061	0	0	6	10	0	0	0	0	0	0	0	0	0	rs11780139	8	40896902	0.138888889	0
rs11961941	TRIM15	TRIM15	18.0212766	50.78723404	0.35483871	0.030216254	N	N	N	0.02689235	12076.5353	0.090325459	28556.10346	4.24E-05	2966.577818	1	3	14	0	0	23	3.320135982	3.230602525	4.607783801	rs11961941	rs11961941	6	30163750	30163750	+	ENSG00000204610	0	2	0	0	0	0	0	0	0	0	0	0	2	rs11961941	6	30163750	0.138888889	0
rs11989918	PINX1,PINX1	PINX1	1.763358779	89.93129771	0.019607843	0.011433177	N	N	N	0.000268049	11600.2504	0.165945519	48736.7081	4.12E-07	933.1465279	0	5	13	0	0	23	4.4854906	3.211807023	5.495095853	rs11989918	rs11989918	8	10809379	10809379	+	ENSG00000254093,ENSG00000258724	0	0	6	18	0	0	0	0	0	0	0	0	0	1kg_8_10704299	8	10809379	0.138888889	0
rs12357826			1.763358779	89.93129771	0.019607843	0.011433177	N	N	N	0.000268049	11600.2504	0.165945519	48736.7081	4.12E-07	933.1465279	0	5	13	0	0	23	4.4854906	3.211807023	5.495095853	rs12357826	rs12357826		-1	-1			0	0	0	0	0	0	0	0	0	0	0	0	0	rs12357826	10	84127298	0.138888889	0
rs12432305	ENSG00000259044	ENSG00000259044	1.763358779	89.93129771	0.019607843	0.011433177	N	N	N	0.000268049	11600.2504	0.165945519	48736.7081	4.12E-07	933.1465279	0	5	13	0	0	23	4.4854906	3.211807023	5.495095853	rs12432305	rs12432305	14	85230284	85230284	+	ENSG00000259044	0	0	0	1	0	0	1	0	0	0	0	0	0	rs12432305	14	85230284	0.138888889	0
rs12613858	SPRED2	SPRED2	1.763358779	89.93129771	0.019607843	0.011433177	N	N	N	0.000268049	11600.2504	0.165945519	48736.7081	4.12E-07	933.1465279	0	5	13	0	0	23	4.4854906	3.211807023	5.495095853	rs12613858	rs12613858	2	65415071	65415071	+	ENSG00000198369	0	0	0	2	0	0	0	0	0	0	0	0	0	imm_2_65495709	2	65415071	0.138888889	0
rs12671756			18.0212766	50.78723404	0.35483871	0.030216254	N	N	N	0.02689235	12076.5353	0.090325459	28556.10346	4.24E-05	2966.577818	1	3	14	0	0	23	3.320135982	3.230602525	4.607783801	rs12671756	rs12671756		-1	-1			0	0	0	0	0	0	0	0	0	0	0	0	0	rs12671756	7	25906261	0.138888889	0
rs12746227			1.763358779	89.93129771	0.019607843	0.011433177	N	N	N	0.000268049	11600.2504	0.165945519	48736.7081	4.12E-07	933.1465279	0	5	13	0	0	23	4.4854906	3.211807023	5.495095853	rs12746227	rs12746227		-1	-1			0	0	0	0	0	0	0	0	0	0	0	0	0	1kg_1_101044667,rs12746227	1	100806523	0.138888889	0
rs1286371	ENSG00000250237	ENSG00000250237	1.763358779	89.93129771	0.019607843	0.011433177	N	N	N	0.000268049	11600.2504	0.165945519	48736.7081	4.12E-07	933.1465279	0	5	13	0	0	23	4.4854906	3.211807023	5.495095853	rs1286371	rs1286371	5	68698371	68698371	+	ENSG00000250237	0	0	0	2	0	0	2	0	0	0	0	0	0	rs1286371	5	68698371	0.138888889	0
rs12872335			18.0212766	50.78723404	0.35483871	0.030216254	N	N	N	0.02689235	12076.5353	0.090325459	28556.10346	4.24E-05	2966.577818	1	3	14	0	0	23	3.320135982	3.230602525	4.607783801	rs12872335	rs12872335		-1	-1			0	0	0	0	0	0	0	0	0	0	0	0	0	rs12872335	13	49868099	0.138888889	0
rs12962736			1.763358779	89.93129771	0.019607843	0.011433177	N	N	N	0.000268049	11600.2504	0.165945519	48736.7081	4.12E-07	933.1465279	0	5	13	0	0	23	4.4854906	3.211807023	5.495095853	rs12962736	rs12962736		-1	-1			0	0	0	0	0	0	0	0	0	0	0	0	0	rs12962736	18	50497825	0.138888889	0
rs13074575	PTPRG	PTPRG	1.763358779	89.93129771	0.019607843	0.011433177	N	N	N	0.000268049	11600.2504	0.165945519	48736.7081	4.12E-07	933.1465279	0	5	13	0	0	23	4.4854906	3.211807023	5.495095853	rs13074575	rs13074575	3	61597609	61597609	+	ENSG00000144724	0	0	0	4	0	0	2	0	0	0	0	0	0	rs13074575	3	61597609	0.138888889	0
rs13374318			1.763358779	89.93129771	0.019607843	0.011433177	N	N	N	0.000268049	11600.2504	0.165945519	48736.7081	4.12E-07	933.1465279	0	5	13	0	0	23	4.4854906	3.211807023	5.495095853	rs13374318	rs13374318		-1	-1			0	0	0	0	0	0	0	0	0	0	0	0	0	imm_1_150992042	1	152752942	0.138888889	0
rs13381452			18.0212766	50.78723404	0.35483871	0.030216254	N	N	N	0.02689235	12076.5353	0.090325459	28556.10346	4.24E-05	2966.577818	1	3	14	0	0	23	3.320135982	3.230602525	4.607783801	rs13381452	rs13381452		-1	-1			0	0	0	0	0	0	0	0	0	0	0	0	0	rs13381452	18	66891399	0.138888889	0
rs1425936	PRR5L	PRR5L	18.0212766	50.78723404	0.35483871	0.030216254	N	N	N	0.02689235	12076.5353	0.090325459	28556.10346	4.24E-05	2966.577818	1	3	14	0	0	23	3.320135982	3.230602525	4.607783801	rs1425936	rs1425936	11	36377964	36377964	+	ENSG00000135362	0	0	0	14	0	0	5	0	0	0	0	0	0	rs1425936	11	36377964	0.138888889	0
rs1491936	LRRK2	LRRK2	18.0212766	50.78723404	0.35483871	0.030216254	N	N	N	0.02689235	12076.5353	0.090325459	28556.10346	4.24E-05	2966.577818	1	3	14	0	0	23	3.320135982	3.230602525	4.607783801	rs1491936	rs1491936	12	40256647	40256647	+	ENSG00000188906	0	0	1	5	0	0	0	0	0	0	0	0	0	imm_12_38936716	12	40256647	0.138888889	0
rs16866479	TTN,TTN-AS1	TTN	1.763358779	89.93129771	0.019607843	0.011433177	N	N	N	0.000268049	11600.2504	0.165945519	48736.7081	4.12E-07	933.1465279	0	5	13	0	0	23	4.4854906	3.211807023	5.495095853	rs16866479	rs16866479	2	178736555	178736555	+	ENSG00000155657,ENSG00000237298	0	0	0	28	0	0	14	0	0	0	0	0	0	rs16866479	2	178736555	0.138888889	0
rs16880318			18.0212766	50.78723404	0.35483871	0.030216254	N	N	N	0.02689235	12076.5353	0.090325459	28556.10346	4.24E-05	2966.577818	1	3	14	0	0	23	3.320135982	3.230602525	4.607783801	rs16880318	rs16880318		-1	-1			0	0	0	0	0	0	0	0	0	0	0	0	0	rs16880318	8	110052618	0.138888889	0
rs16926318			1.763358779	89.93129771	0.019607843	0.011433177	N	N	N	0.000268049	11600.2504	0.165945519	48736.7081	4.12E-07	933.1465279	0	5	13	0	0	23	4.4854906	3.211807023	5.495095853	rs16926318	rs16926318		-1	-1			0	0	0	0	0	0	0	0	0	0	0	0	0	rs16926318	12	23525811	0.138888889	0
rs16943780	COLEC12	COLEC12	1.763358779	89.93129771	0.019607843	0.011433177	N	N	N	0.000268049	11600.2504	0.165945519	48736.7081	4.12E-07	933.1465279	0	5	13	0	0	23	4.4854906	3.211807023	5.495095853	rs16943780	rs16943780	18	394762	394762	+	ENSG00000158270	0	0	0	4	0	0	2	0	0	0	0	0	0	rs16943780	18	394762	0.138888889	0
rs17083956	CDK8	CDK8	18.0212766	50.78723404	0.35483871	0.030216254	N	N	N	0.02689235	12076.5353	0.090325459	28556.10346	4.24E-05	2966.577818	1	3	14	0	0	23	3.320135982	3.230602525	4.607783801	rs17083956	rs17083956	13	26375317	26375317	+	ENSG00000132964	0	0	4	14	0	0	8	0	0	0	0	0	0	rs17083956	13	26375317	0.138888889	0
rs17152296	ENSG00000248896,PINX1	ENSG00000248896	1.763358779	89.93129771	0.019607843	0.011433177	N	N	N	0.000268049	11600.2504	0.165945519	48736.7081	4.12E-07	933.1465279	0	5	13	0	0	23	4.4854906	3.211807023	5.495095853	rs17152296	rs17152296	8	10761720	10761720	+	ENSG00000248896,ENSG00000258724	0	0	0	4	0	0	3	0	0	0	0	0	0	1kg_8_10656640	8	10761720	0.138888889	0
rs17152322	ENSG00000248896,PINX1,PINX1	ENSG00000248896	1.763358779	89.93129771	0.019607843	0.011433177	N	N	N	0.000268049	11600.2504	0.165945519	48736.7081	4.12E-07	933.1465279	0	5	13	0	0	23	4.4854906	3.211807023	5.495095853	rs17152322	rs17152322	8	10765704	10765704	+	ENSG00000248896,ENSG00000254093,ENSG00000258724	3	0	0	9	0	0	6	0	0	0	0	0	6	1kg_8_10660624	8	10765704	0.138888889	0
rs17152349	ENSG00000248896,PINX1,PINX1	ENSG00000248896	1.763358779	89.93129771	0.019607843	0.011433177	N	N	N	0.000268049	11600.2504	0.165945519	48736.7081	4.12E-07	933.1465279	0	5	13	0	0	23	4.4854906	3.211807023	5.495095853	rs17152349	rs17152349	8	10770400	10770400	+	ENSG00000248896,ENSG00000254093,ENSG00000258724	0	0	2	14	0	0	4	0	0	0	0	0	0	1kg_8_10665320	8	10770400	0.138888889	0
rs17152370	PINX1,PINX1	PINX1	1.763358779	89.93129771	0.019607843	0.011433177	N	N	N	0.000268049	11600.2504	0.165945519	48736.7081	4.12E-07	933.1465279	0	5	13	0	0	23	4.4854906	3.211807023	5.495095853	rs17152370	rs17152370	8	10775223	10775223	+	ENSG00000254093,ENSG00000258724	0	0	1	5	0	0	0	0	0	0	0	0	0	1kg_8_10670143	8	10775223	0.138888889	0
rs17174176			1.763358779	89.93129771	0.019607843	0.011433177	N	N	N	0.000268049	11600.2504	0.165945519	48736.7081	4.12E-07	933.1465279	0	5	13	0	0	23	4.4854906	3.211807023	5.495095853	rs17174176	rs17174176		-1	-1			0	0	0	0	0	0	0	0	0	0	0	0	0	imm_7_153028644	7	153700626	0.138888889	0
rs17246417			1.763358779	89.93129771	0.019607843	0.011433177	N	N	N	0.000268049	11600.2504	0.165945519	48736.7081	4.12E-07	933.1465279	0	5	13	0	0	23	4.4854906	3.211807023	5.495095853	rs17246417	rs17246417		-1	-1			0	0	0	0	0	0	0	0	0	0	0	0	0	rs17246417	2	123378369	0.138888889	0
rs17415533			1.763358779	89.93129771	0.019607843	0.011433177	N	N	N	0.000268049	11600.2504	0.165945519	48736.7081	4.12E-07	933.1465279	0	5	13	0	0	23	4.4854906	3.211807023	5.495095853	rs17415533	rs17415533		-1	-1			0	0	0	0	0	0	0	0	0	0	0	0	0	1kg_1_101036936	1	100798792	0.138888889	0
rs17443552	LRRK2	LRRK2	18.0212766	50.78723404	0.35483871	0.030216254	N	N	N	0.02689235	12076.5353	0.090325459	28556.10346	4.24E-05	2966.577818	1	3	14	0	0	23	3.320135982	3.230602525	4.607783801	rs17443552	rs17443552	12	40262875	40262875	+	ENSG00000188906	0	0	1	5	0	0	0	0	0	0	0	0	0	imm_12_38942944	12	40262875	0.138888889	0
rs17465912	LRRK2	LRRK2	18.0212766	50.78723404	0.35483871	0.030216254	N	N	N	0.02689235	12076.5353	0.090325459	28556.10346	4.24E-05	2966.577818	1	3	14	0	0	23	3.320135982	3.230602525	4.607783801	rs17465912	rs17465912	12	40262593	40262593	+	ENSG00000188906	0	0	2	10	0	0	0	0	0	0	0	0	0	imm_12_38942662	12	40262593	0.138888889	0
rs17466430	LRRK2	LRRK2	18.0212766	50.78723404	0.35483871	0.030216254	N	N	N	0.02689235	12076.5353	0.090325459	28556.10346	4.24E-05	2966.577818	1	3	14	0	0	23	3.320135982	3.230602525	4.607783801	rs17466430	rs17466430	12	40324198	40324198	+	ENSG00000188906	0	0	14	24	0	0	4	0	0	0	0	0	0	imm_12_39004267	12	40324198	0.138888889	0
rs17516383			18.0212766	50.78723404	0.35483871	0.030216254	N	N	N	0.02689235	12076.5353	0.090325459	28556.10346	4.24E-05	2966.577818	1	3	14	0	0	23	3.320135982	3.230602525	4.607783801	rs17516383	rs17516383		-1	-1			0	0	0	0	0	0	0	0	0	0	0	0	0	seq-rs17516383	19	54415008	0.138888889	0
rs17623716	ENSG00000235450	ENSG00000235450	1.763358779	89.93129771	0.019607843	0.011433177	N	N	N	0.000268049	11600.2504	0.165945519	48736.7081	4.12E-07	933.1465279	0	5	13	0	0	23	4.4854906	3.211807023	5.495095853	rs17623716	rs17623716	7	91536668	91536668	+	ENSG00000235450	0	0	0	1	0	0	1	0	0	0	0	0	0	rs17623716	7	91536668	0.138888889	0
rs2836866			1.763358779	89.93129771	0.019607843	0.011433177	N	N	N	0.000268049	11600.2504	0.165945519	48736.7081	4.12E-07	933.1465279	0	5	13	0	0	23	4.4854906	3.211807023	5.495095853	rs2836866	rs2836866		-1	-1			0	0	0	0	0	0	0	0	0	0	0	0	0	ccc-21-39361132-T-C	21	39067336	0.138888889	0
rs34761475			18.0212766	50.78723404	0.35483871	0.030216254	N	N	N	0.02689235	12076.5353	0.090325459	28556.10346	4.24E-05	2966.577818	1	3	14	0	0	23	3.320135982	3.230602525	4.607783801	rs34761475	rs34761475		-1	-1			0	0	0	0	0	0	0	0	0	0	0	0	0	rs34761475	2	18873454	0.138888889	0
rs34989321			18.0212766	50.78723404	0.35483871	0.030216254	N	N	N	0.02689235	12076.5353	0.090325459	28556.10346	4.24E-05	2966.577818	1	3	14	0	0	23	3.320135982	3.230602525	4.607783801	rs34989321	rs34989321		-1	-1			0	0	0	0	0	0	0	0	0	0	0	0	0	imm_11_2189120	11	2211314	0.138888889	0
rs35359111			1.763358779	89.93129771	0.019607843	0.011433177	N	N	N	0.000268049	11600.2504	0.165945519	48736.7081	4.12E-07	933.1465279	0	5	13	0	0	23	4.4854906	3.211807023	5.495095853	rs35359111	rs35359111		-1	-1			0	0	0	0	0	0	0	0	0	0	0	0	0	1kg_1_101055682	1	100817538	0.138888889	0
rs3737576			1.763358779	89.93129771	0.019607843	0.011433177	N	N	N	0.000268049	11600.2504	0.165945519	48736.7081	4.12E-07	933.1465279	0	5	13	0	0	23	4.4854906	3.211807023	5.495095853	rs3737576	rs3737576		-1	-1			0	0	0	0	0	0	0	0	0	0	0	0	0	rs3737576	1	101244007	0.138888889	0
rs3745045	CDH2	CDH2	18.0212766	50.78723404	0.35483871	0.030216254	N	N	N	0.02689235	12076.5353	0.090325459	28556.10346	4.24E-05	2966.577818	1	3	14	0	0	23	3.320135982	3.230602525	4.607783801	rs3745045	rs3745045	18	27963698	27963698	+	ENSG00000170558	0	0	2	8	0	1	1	0	0	0	0	0	0	rs3745045	18	27963698	0.138888889	0
rs3746882	ETS2	ETS2	1.763358779	89.93129771	0.019607843	0.011433177	N	N	N	0.000268049	11600.2504	0.165945519	48736.7081	4.12E-07	933.1465279	0	5	13	0	0	23	4.4854906	3.211807023	5.495095853	rs3746882	rs3746882	21	38810253	38810253	+	ENSG00000157557	0	0	0	18	0	0	0	0	0	0	0	0	0	rs3746882	21	38810253	0.138888889	0
rs4664448	GCG	GCG	1.763358779	89.93129771	0.019607843	0.011433177	N	N	N	0.000268049	11600.2504	0.165945519	48736.7081	4.12E-07	933.1465279	0	5	13	0	0	23	4.4854906	3.211807023	5.495095853	rs4664448	rs4664448	2	162150910	162150910	+	ENSG00000115263	0	0	0	3	0	0	1	0	0	0	0	0	0	imm_2_162715666	2	162150910	0.138888889	0
rs57652981	SPRED2	SPRED2	18.0212766	50.78723404	0.35483871	0.030216254	N	N	N	0.02689235	12076.5353	0.090325459	28556.10346	4.24E-05	2966.577818	1	3	14	0	0	23	3.320135982	3.230602525	4.607783801	rs57652981	rs57652981	2	65315538	65315538	+	ENSG00000198369	0	0	0	4	0	0	0	0	0	0	0	0	0	imm_2_65396176	2	65315538	0.138888889	0
rs6081694	SLC24A3	SLC24A3	18.0212766	50.78723404	0.35483871	0.030216254	N	N	N	0.02689235	12076.5353	0.090325459	28556.10346	4.24E-05	2966.577818	1	3	14	0	0	23	3.320135982	3.230602525	4.607783801	rs6081694	rs6081694	20	19650619	19650619	+	ENSG00000185052	0	0	0	1	0	0	0	0	0	0	0	0	0	rs6081694	20	19650619	0.138888889	0
rs60835488			1.763358779	89.93129771	0.019607843	0.011433177	N	N	N	0.000268049	11600.2504	0.165945519	48736.7081	4.12E-07	933.1465279	0	5	13	0	0	23	4.4854906	3.211807023	5.495095853	rs60835488	rs60835488		-1	-1			0	0	0	0	0	0	0	0	0	0	0	0	0	imm_14_68276435	14	68739965	0.138888889	0
rs61745685	ERAP1	ERAP1	1.763358779	89.93129771	0.019607843	0.011433177	N	N	N	0.000268049	11600.2504	0.165945519	48736.7081	4.12E-07	933.1465279	0	5	13	0	0	23	4.4854906	3.211807023	5.495095853	rs61745685	rs61745685	5	96781851	96781851	+	ENSG00000164307	0	0	0	0	0	1	0	0	0	0	0	0	2	imm_5_96143311	5	96781851	0.138888889	0
rs62364748	ERAP1	ERAP1	1.763358779	89.93129771	0.019607843	0.011433177	N	N	N	0.000268049	11600.2504	0.165945519	48736.7081	4.12E-07	933.1465279	0	5	13	0	0	23	4.4854906	3.211807023	5.495095853	rs62364748	rs62364748	5	96783340	96783340	+	ENSG00000164307	0	0	0	3	0	0	1	0	0	0	0	0	0	imm_5_96144800	5	96783340	0.138888889	0
rs6705046			1.763358779	89.93129771	0.019607843	0.011433177	N	N	N	0.000268049	11600.2504	0.165945519	48736.7081	4.12E-07	933.1465279	0	5	13	0	0	23	4.4854906	3.211807023	5.495095853	rs6705046	rs6705046		-1	-1			0	0	0	0	0	0	0	0	0	0	0	0	0	rs6705046	2	112259488	0.138888889	0
rs67403458	SPRED2	SPRED2	1.763358779	89.93129771	0.019607843	0.011433177	N	N	N	0.000268049	11600.2504	0.165945519	48736.7081	4.12E-07	933.1465279	0	5	13	0	0	23	4.4854906	3.211807023	5.495095853	rs67403458	rs67403458	2	65419529	65419529	+	ENSG00000198369	0	0	0	2	0	0	0	0	0	0	0	0	0	imm_2_65500167	2	65419529	0.138888889	0
rs7012388	PINX1,PINX1	PINX1	1.763358779	89.93129771	0.019607843	0.011433177	N	N	N	0.000268049	11600.2504	0.165945519	48736.7081	4.12E-07	933.1465279	0	5	13	0	0	23	4.4854906	3.211807023	5.495095853	rs7012388	rs7012388	8	10787050	10787050	+	ENSG00000254093,ENSG00000258724	0	0	1	5	0	0	0	0	0	0	0	0	0	1kg_8_10681970	8	10787050	0.138888889	0
rs71416845	CEP128	CEP128	1.763358779	89.93129771	0.019607843	0.011433177	N	N	N	0.000268049	11600.2504	0.165945519	48736.7081	4.12E-07	933.1465279	0	5	13	0	0	23	4.4854906	3.211807023	5.495095853	rs71416845	rs71416845	14	80658695	80658695	+	ENSG00000100629	0	0	1	3	0	0	0	0	0	0	0	0	0	1kg_14_80194792	14	80658695	0.138888889	0
rs71660939			1.763358779	89.93129771	0.019607843	0.011433177	N	N	N	0.000268049	11600.2504	0.165945519	48736.7081	4.12E-07	933.1465279	0	5	13	0	0	23	4.4854906	3.211807023	5.495095853	rs71660939	rs71660939		-1	-1			0	0	0	0	0	0	0	0	0	0	0	0	0	1kg_1_101035955	1	100797811	0.138888889	0
rs71660940			1.763358779	89.93129771	0.019607843	0.011433177	N	N	N	0.000268049	11600.2504	0.165945519	48736.7081	4.12E-07	933.1465279	0	5	13	0	0	23	4.4854906	3.211807023	5.495095853	rs71660940	rs71660940		-1	-1			0	0	0	0	0	0	0	0	0	0	0	0	0	1kg_1_101057640	1	100819496	0.138888889	0
rs71662905			1.763358779	89.93129771	0.019607843	0.011433177	N	N	N	0.000268049	11600.2504	0.165945519	48736.7081	4.12E-07	933.1465279	0	5	13	0	0	23	4.4854906	3.211807023	5.495095853	rs71662905	rs71662905		-1	-1			0	0	0	0	0	0	0	0	0	0	0	0	0	1kg_1_101086130	1	100847986	0.138888889	0
rs72678504			18.0212766	50.78723404	0.35483871	0.030216254	N	N	N	0.02689235	12076.5353	0.090325459	28556.10346	4.24E-05	2966.577818	1	3	14	0	0	23	3.320135982	3.230602525	4.607783801	rs72678504	rs72678504		-1	-1			0	0	0	0	0	0	0	0	0	0	0	0	0	imm_1_67502316	1	67264045	0.138888889	0
rs72808008	SPRED2	SPRED2	1.763358779	89.93129771	0.019607843	0.011433177	N	N	N	0.000268049	11600.2504	0.165945519	48736.7081	4.12E-07	933.1465279	0	5	13	0	0	23	4.4854906	3.211807023	5.495095853	rs72808008	rs72808008	2	65425664	65425664	+	ENSG00000198369	0	0	0	4	0	0	0	0	0	0	0	0	0	imm_2_65506302	2	65425664	0.138888889	0
rs72932868			1.763358779	89.93129771	0.019607843	0.011433177	N	N	N	0.000268049	11600.2504	0.165945519	48736.7081	4.12E-07	933.1465279	0	5	13	0	0	23	4.4854906	3.211807023	5.495095853	rs72932868	rs72932868		-1	-1			0	0	0	0	0	0	0	0	0	0	0	0	0	1kg_1_67641214,rs72932868	1	67402943	0.138888889	0
rs7299911	ATP23	ATP23	18.0212766	50.78723404	0.35483871	0.030216254	N	N	N	0.02689235	12076.5353	0.090325459	28556.10346	4.24E-05	2966.577818	1	3	14	0	0	23	3.320135982	3.230602525	4.607783801	rs7299911	rs7299911	12	57950260	57950260	+	ENSG00000166896	0	0	1	5	0	0	3	0	0	0	0	0	0	imm_12_56630310	12	57950260	0.138888889	0
rs73198903	XKR6	XKR6	18.0212766	50.78723404	0.35483871	0.030216254	N	N	N	0.02689235	12076.5353	0.090325459	28556.10346	4.24E-05	2966.577818	1	3	14	0	0	23	3.320135982	3.230602525	4.607783801	rs73198903	rs73198903	8	11051507	11051507	+	ENSG00000171044	0	0	0	2	0	0	0	0	0	0	0	0	0	1kg_8_10946427	8	11051507	0.138888889	0
rs73277289			1.763358779	89.93129771	0.019607843	0.011433177	N	N	N	0.000268049	11600.2504	0.165945519	48736.7081	4.12E-07	933.1465279	0	5	13	0	0	23	4.4854906	3.211807023	5.495095853	rs73277289	rs73277289		-1	-1			0	0	0	0	0	0	0	0	0	0	0	0	0	imm_14_68277780	14	68741310	0.138888889	0
rs74950640			18.0212766	50.78723404	0.35483871	0.030216254	N	N	N	0.02689235	12076.5353	0.090325459	28556.10346	4.24E-05	2966.577818	1	3	14	0	0	23	3.320135982	3.230602525	4.607783801	rs74950640	rs74950640		-1	-1			0	0	0	0	0	0	0	0	0	0	0	0	0	seq-t1d-11-70737985-C-T	11	71349291	0.138888889	0
rs78226938			18.0212766	50.78723404	0.35483871	0.030216254	N	N	N	0.02689235	12076.5353	0.090325459	28556.10346	4.24E-05	2966.577818	1	3	14	0	0	23	3.320135982	3.230602525	4.607783801	rs78226938	rs78226938		-1	-1			0	0	0	0	0	0	0	0	0	0	0	0	0	1kg_2_241296966	2	240708876	0.138888889	0
rs9391858	TSBP1-AS1	TSBP1-AS1	1.763358779	89.93129771	0.019607843	0.011433177	N	N	N	0.000268049	11600.2504	0.165945519	48736.7081	4.12E-07	933.1465279	0	5	13	0	0	23	4.4854906	3.211807023	5.495095853	rs9391858	rs9391858	6	32373621	32373621	+	ENSG00000225914	0	0	0	13	0	0	13	0	0	0	0	0	0	rs9391858	6	32373621	0.138888889	0
rs9457531			18.0212766	50.78723404	0.35483871	0.030216254	N	N	N	0.02689235	12076.5353	0.090325459	28556.10346	4.24E-05	2966.577818	1	3	14	0	0	23	3.320135982	3.230602525	4.607783801	rs9457531	rs9457531		-1	-1			0	0	0	0	0	0	0	0	0	0	0	0	0	imm_6_159271006	6	158929986	0.138888889	0
rs9995093	PPM1K-DT	PPM1K-DT	1.763358779	89.93129771	0.019607843	0.011433177	N	N	N	0.000268049	11600.2504	0.165945519	48736.7081	4.12E-07	933.1465279	0	5	13	0	0	23	4.4854906	3.211807023	5.495095853	rs9995093	rs9995093	4	88299792	88299792	+	ENSG00000246375	0	0	0	12	0	0	12	0	0	0	0	0	0	rs9995093	4	88299792	0.138888889	0
rs1004502	LRP1B	LRP1B	1.638297872	67.17021277	0.024390244	0.030216254	N	N	N	0.000249333	10764.79619	0.122353736	36875.35537	5.08E-07	1170.681579	0	4	14	0	0	23	4.48488707	3.218402471	5.499445648	rs1004502	rs1004502	2	141042904	141042904	+	ENSG00000168702	0	0	0	6	0	0	0	0	0	0	0	0	0	rs1004502	2	141042904	0.111111111	0
rs10081114			1.638297872	67.17021277	0.024390244	0.030216254	N	N	N	0.000249333	10764.79619	0.122353736	36875.35537	5.08E-07	1170.681579	0	4	14	0	0	23	4.48488707	3.218402471	5.499445648	rs10081114	rs10081114		-1	-1			0	0	0	0	0	0	0	0	0	0	0	0	0	rs10081114	6	31303692	0.111111111	0
rs10198362	LINC01237	LINC01237	1.638297872	67.17021277	0.024390244	0.030216254	N	N	N	0.000249333	10764.79619	0.122353736	36875.35537	5.08E-07	1170.681579	0	4	14	0	0	23	4.48488707	3.218402471	5.499445648	rs10198362	rs10198362	2	242035382	242035382	+	ENSG00000233806	0	0	0	1	0	0	1	0	0	0	0	0	0	rs10198362	2	242035382	0.111111111	0
rs10266564	HYCC1	HYCC1	1.638297872	67.17021277	0.024390244	0.030216254	N	N	N	0.000249333	10764.79619	0.122353736	36875.35537	5.08E-07	1170.681579	0	4	14	0	0	23	4.48488707	3.218402471	5.499445648	rs10266564	rs10266564	7	22921493	22921493	+	ENSG00000122591	0	0	0	6	0	0	6	0	0	0	0	0	0	rs10266564	7	22921493	0.111111111	0
rs10483252			1.638297872	67.17021277	0.024390244	0.030216254	N	N	N	0.000249333	10764.79619	0.122353736	36875.35537	5.08E-07	1170.681579	0	4	14	0	0	23	4.48488707	3.218402471	5.499445648	rs10483252	rs10483252		-1	-1			0	0	0	0	0	0	0	0	0	0	0	0	0	rs10483252	14	21514201	0.111111111	0
rs10484560	TSBP1,TSBP1-AS1	TSBP1	1.638297872	67.17021277	0.024390244	0.030216254	N	N	N	0.000249333	10764.79619	0.122353736	36875.35537	5.08E-07	1170.681579	0	4	14	0	0	23	4.48488707	3.218402471	5.499445648	rs10484560	rs10484560	6	32330360	32330360	+	ENSG00000204296,ENSG00000225914	0	0	0	20	0	0	14	0	0	0	0	0	0	rs10484560	6	32330360	0.111111111	0
rs10484608	FBXL4	FBXL4	1.638297872	67.17021277	0.024390244	0.030216254	N	N	N	0.000249333	10764.79619	0.122353736	36875.35537	5.08E-07	1170.681579	0	4	14	0	0	23	4.48488707	3.218402471	5.499445648	rs10484608	rs10484608	6	98887772	98887772	+	ENSG00000112234	0	0	0	4	0	0	0	0	0	0	0	0	0	rs10484608	6	98887772	0.111111111	0
rs10506149	LRRK2	LRRK2	1.638297872	67.17021277	0.024390244	0.030216254	N	N	N	0.000249333	10764.79619	0.122353736	36875.35537	5.08E-07	1170.681579	0	4	14	0	0	23	4.48488707	3.218402471	5.499445648	rs10506149	rs10506149	12	40257449	40257449	+	ENSG00000188906	0	0	1	5	0	0	0	0	0	0	0	0	0	imm_12_38937518	12	40257449	0.111111111	0
rs10853679	CDH2	CDH2	1.638297872	67.17021277	0.024390244	0.030216254	N	N	N	0.000249333	10764.79619	0.122353736	36875.35537	5.08E-07	1170.681579	0	4	14	0	0	23	4.48488707	3.218402471	5.499445648	rs10853679	rs10853679	18	27971928	27971928	+	ENSG00000170558	0	0	2	8	0	0	1	0	0	0	0	0	0	rs10853679	18	27971928	0.111111111	0
rs10917556			1.638297872	67.17021277	0.024390244	0.030216254	N	N	N	0.000249333	10764.79619	0.122353736	36875.35537	5.08E-07	1170.681579	0	4	14	0	0	23	4.48488707	3.218402471	5.499445648	rs10917556	rs10917556		-1	-1			0	0	0	0	0	0	0	0	0	0	0	0	0	imm_1_20045179	1	19846099	0.111111111	0
rs10975792	KANK1,ENSG00000227914	KANK1	1.638297872	67.17021277	0.024390244	0.030216254	N	N	N	0.000249333	10764.79619	0.122353736	36875.35537	5.08E-07	1170.681579	0	4	14	0	0	23	4.48488707	3.218402471	5.499445648	rs10975792	rs10975792	9	680323	680323	+	ENSG00000107104,ENSG00000227914	0	0	0	13	0	0	4	0	0	0	0	0	0	rs10975792	9	680323	0.111111111	0
rs10977994	PTPRD,ENSG00000230920	PTPRD	1.638297872	67.17021277	0.024390244	0.030216254	N	N	N	0.000249333	10764.79619	0.122353736	36875.35537	5.08E-07	1170.681579	0	4	14	0	0	23	4.48488707	3.218402471	5.499445648	rs10977994	rs10977994	9	9802404	9802404	+	ENSG00000153707,ENSG00000230920	0	0	0	6	0	0	2	0	0	0	0	0	0	rs10977994	9	9802404	0.111111111	0
rs11002926			1.638297872	67.17021277	0.024390244	0.030216254	N	N	N	0.000249333	10764.79619	0.122353736	36875.35537	5.08E-07	1170.681579	0	4	14	0	0	23	4.48488707	3.218402471	5.499445648	rs11002926	rs11002926		-1	-1			0	0	0	0	0	0	0	0	0	0	0	0	0	imm_10_80752296	10	79322533	0.111111111	0
rs11041321	SYT9	SYT9	1.638297872	67.17021277	0.024390244	0.030216254	N	N	N	0.000249333	10764.79619	0.122353736	36875.35537	5.08E-07	1170.681579	0	4	14	0	0	23	4.48488707	3.218402471	5.499445648	rs11041321	rs11041321	11	7332638	7332638	+	ENSG00000170743	0	0	2	3	0	0	0	0	0	0	0	0	0	rs11041321	11	7332638	0.111111111	0
rs11100890	LINC00499	LINC00499	1.638297872	67.17021277	0.024390244	0.030216254	N	N	N	0.000249333	10764.79619	0.122353736	36875.35537	5.08E-07	1170.681579	0	4	14	0	0	23	4.48488707	3.218402471	5.499445648	rs11100890	rs11100890	4	138335320	138335320	+	ENSG00000251372	0	0	0	78	0	0	78	0	0	0	0	0	0	rs11100890	4	138335320	0.111111111	0
rs11121289			1.638297872	67.17021277	0.024390244	0.030216254	N	N	N	0.000249333	10764.79619	0.122353736	36875.35537	5.08E-07	1170.681579	0	4	14	0	0	23	4.48488707	3.218402471	5.499445648	rs11121289	rs11121289		-1	-1			0	0	0	0	0	0	0	0	0	0	0	0	0	rs11121289	1	8993990	0.111111111	0
rs11161458			1.638297872	67.17021277	0.024390244	0.030216254	N	N	N	0.000249333	10764.79619	0.122353736	36875.35537	5.08E-07	1170.681579	0	4	14	0	0	23	4.48488707	3.218402471	5.499445648	rs11161458	rs11161458		-1	-1			0	0	0	0	0	0	0	0	0	0	0	0	0	rs11161458	1	84806025	0.111111111	0
rs112647367	CEP128	CEP128	1.638297872	67.17021277	0.024390244	0.030216254	N	N	N	0.000249333	10764.79619	0.122353736	36875.35537	5.08E-07	1170.681579	0	4	14	0	0	23	4.48488707	3.218402471	5.499445648	rs112647367	rs112647367	14	80643719	80643719	+	ENSG00000100629	0	0	2	6	0	0	0	0	0	0	0	0	0	1kg_14_80179816	14	80643719	0.111111111	0
rs113704683			1.638297872	67.17021277	0.024390244	0.030216254	N	N	N	0.000249333	10764.79619	0.122353736	36875.35537	5.08E-07	1170.681579	0	4	14	0	0	23	4.48488707	3.218402471	5.499445648	rs113704683	rs113704683		-1	-1			0	0	0	0	0	0	0	0	0	0	0	0	0	imm_2_61619493	2	61538854	0.111111111	0
rs114886461	XKR6	XKR6	1.638297872	67.17021277	0.024390244	0.030216254	N	N	N	0.000249333	10764.79619	0.122353736	36875.35537	5.08E-07	1170.681579	0	4	14	0	0	23	4.48488707	3.218402471	5.499445648	rs114886461	rs114886461	8	11099214	11099214	+	ENSG00000171044	0	0	0	2	0	0	0	0	0	0	0	0	0	1kg_8_10994134	8	11099214	0.111111111	0
rs11591049	GPA33	GPA33	1.638297872	67.17021277	0.024390244	0.030216254	N	N	N	0.000249333	10764.79619	0.122353736	36875.35537	5.08E-07	1170.681579	0	4	14	0	0	23	4.48488707	3.218402471	5.499445648	rs11591049	rs11591049	1	167154950	167154950	+	ENSG00000143167	0	0	0	1	0	0	0	0	0	0	0	0	0	rs11591049	1	167154950	0.111111111	0
rs11687598	SPRED2,ENSG00000232693	SPRED2	1.638297872	67.17021277	0.024390244	0.030216254	N	N	N	0.000249333	10764.79619	0.122353736	36875.35537	5.08E-07	1170.681579	0	4	14	0	0	23	4.48488707	3.218402471	5.499445648	rs11687598	rs11687598	2	65377080	65377080	+	ENSG00000198369,ENSG00000232693	0	0	0	4	0	0	1	0	0	0	0	0	0	imm_2_65457718	2	65377080	0.111111111	0
rs11703137	MYH9-DT	MYH9-DT	1.638297872	67.17021277	0.024390244	0.030216254	N	N	N	0.000249333	10764.79619	0.122353736	36875.35537	5.08E-07	1170.681579	0	4	14	0	0	23	4.48488707	3.218402471	5.499445648	rs11703137	rs11703137	22	36391885	36391885	+	ENSG00000223695	0	0	0	1	0	0	1	0	0	0	0	0	0	rs11703137	22	36391885	0.111111111	0
rs11734449	GAK	GAK	1.638297872	67.17021277	0.024390244	0.030216254	N	N	N	0.000249333	10764.79619	0.122353736	36875.35537	5.08E-07	1170.681579	0	4	14	0	0	23	4.48488707	3.218402471	5.499445648	rs11734449	rs11734449	4	927945	927945	+	ENSG00000178950	0	0	9	24	0	0	3	0	0	0	0	0	0	rs11734449	4	927945	0.111111111	0
rs11814979			1.638297872	67.17021277	0.024390244	0.030216254	N	N	N	0.000249333	10764.79619	0.122353736	36875.35537	5.08E-07	1170.681579	0	4	14	0	0	23	4.48488707	3.218402471	5.499445648	rs11814979	rs11814979		-1	-1			0	0	0	0	0	0	0	0	0	0	0	0	0	rs11814979	10	29273001	0.111111111	0
rs11862534	RMI2,ENSG00000188897	RMI2	1.638297872	67.17021277	0.024390244	0.030216254	N	N	N	0.000249333	10764.79619	0.122353736	36875.35537	5.08E-07	1170.681579	0	4	14	0	0	23	4.48488707	3.218402471	5.499445648	rs11862534	rs11862534	16	11376815	11376815	+	ENSG00000175643,ENSG00000188897	0	0	0	6	0	0	1	0	0	0	0	0	0	imm_16_11378173	16	11376815	0.111111111	0
rs11968500	LINC02539	LINC02539	1.638297872	67.17021277	0.024390244	0.030216254	N	N	N	0.000249333	10764.79619	0.122353736	36875.35537	5.08E-07	1170.681579	0	4	14	0	0	23	4.48488707	3.218402471	5.499445648	rs11968500	rs11968500	6	137780772	137780772	+	ENSG00000234956	0	0	0	1	0	0	1	0	0	0	0	0	0	imm_6_138143602	6	137780772	0.111111111	0
rs11993666	TRIB1AL	TRIB1AL	1.638297872	67.17021277	0.024390244	0.030216254	N	N	N	0.000249333	10764.79619	0.122353736	36875.35537	5.08E-07	1170.681579	0	4	14	0	0	23	4.48488707	3.218402471	5.499445648	rs11993666	rs11993666	8	125527023	125527023	+	ENSG00000253111	0	0	0	2	0	0	2	0	0	0	0	0	0	rs11993666	8	125527023	0.111111111	0
rs12028656	CHI3L2	CHI3L2	1.638297872	67.17021277	0.024390244	0.030216254	N	N	N	0.000249333	10764.79619	0.122353736	36875.35537	5.08E-07	1170.681579	0	4	14	0	0	23	4.48488707	3.218402471	5.499445648	rs12028656	rs12028656	1	111209646	111209646	+	ENSG00000064886	0	0	0	1	0	0	0	0	0	0	0	0	0	rs12028656	1	111209646	0.111111111	0
rs12082706	NEGR1	NEGR1	1.638297872	67.17021277	0.024390244	0.030216254	N	N	N	0.000249333	10764.79619	0.122353736	36875.35537	5.08E-07	1170.681579	0	4	14	0	0	23	4.48488707	3.218402471	5.499445648	rs12082706	rs12082706	1	71688108	71688108	+	ENSG00000172260	0	0	0	2	0	0	0	0	0	0	0	0	0	rs12082706	1	71688108	0.111111111	0
rs12121447	PHGDH	PHGDH	1.638297872	67.17021277	0.024390244	0.030216254	N	N	N	0.000249333	10764.79619	0.122353736	36875.35537	5.08E-07	1170.681579	0	4	14	0	0	23	4.48488707	3.218402471	5.499445648	rs12121447	rs12121447	1	119674348	119674348	+	ENSG00000092621	0	0	0	4	0	0	0	0	0	0	0	0	0	rs12121447	1	119674348	0.111111111	0
rs12145150			1.638297872	67.17021277	0.024390244	0.030216254	N	N	N	0.000249333	10764.79619	0.122353736	36875.35537	5.08E-07	1170.681579	0	4	14	0	0	23	4.48488707	3.218402471	5.499445648	rs12145150	rs12145150		-1	-1			0	0	0	0	0	0	0	0	0	0	0	0	0	rs12145150	1	118499620	0.111111111	0
rs12193746			1.638297872	67.17021277	0.024390244	0.030216254	N	N	N	0.000249333	10764.79619	0.122353736	36875.35537	5.08E-07	1170.681579	0	4	14	0	0	23	4.48488707	3.218402471	5.499445648	rs12193746	rs12193746		-1	-1			0	0	0	0	0	0	0	0	0	0	0	0	0	rs12193746	6	37536778	0.111111111	0
rs12262077			1.638297872	67.17021277	0.024390244	0.030216254	N	N	N	0.000249333	10764.79619	0.122353736	36875.35537	5.08E-07	1170.681579	0	4	14	0	0	23	4.48488707	3.218402471	5.499445648	rs12262077	rs12262077		-1	-1			0	0	0	0	0	0	0	0	0	0	0	0	0	rs12262077	10	125562489	0.111111111	0
rs12274818			1.638297872	67.17021277	0.024390244	0.030216254	N	N	N	0.000249333	10764.79619	0.122353736	36875.35537	5.08E-07	1170.681579	0	4	14	0	0	23	4.48488707	3.218402471	5.499445648	rs12274818	rs12274818		-1	-1			0	0	0	0	0	0	0	0	0	0	0	0	0	1kg_11_113943822	11	114567890	0.111111111	0
rs12403789			1.638297872	67.17021277	0.024390244	0.030216254	N	N	N	0.000249333	10764.79619	0.122353736	36875.35537	5.08E-07	1170.681579	0	4	14	0	0	23	4.48488707	3.218402471	5.499445648	rs12403789	rs12403789		-1	-1			0	0	0	0	0	0	0	0	0	0	0	0	0	rs12403789	1	213602837	0.111111111	0
rs12475492	ENSG00000230773	ENSG00000230773	1.638297872	67.17021277	0.024390244	0.030216254	N	N	N	0.000249333	10764.79619	0.122353736	36875.35537	5.08E-07	1170.681579	0	4	14	0	0	23	4.48488707	3.218402471	5.499445648	rs12475492	rs12475492	2	48153579	48153579	+	ENSG00000230773	0	0	0	6	0	0	6	0	0	0	0	0	0	rs12475492	2	48153579	0.111111111	0
rs12480660	KIF16B	KIF16B	1.638297872	67.17021277	0.024390244	0.030216254	N	N	N	0.000249333	10764.79619	0.122353736	36875.35537	5.08E-07	1170.681579	0	4	14	0	0	23	4.48488707	3.218402471	5.499445648	rs12480660	rs12480660	20	16496956	16496956	+	ENSG00000089177	0	0	0	4	0	0	0	0	0	0	0	0	0	rs12480660	20	16496956	0.111111111	0
rs12480678	KIF16B	KIF16B	1.638297872	67.17021277	0.024390244	0.030216254	N	N	N	0.000249333	10764.79619	0.122353736	36875.35537	5.08E-07	1170.681579	0	4	14	0	0	23	4.48488707	3.218402471	5.499445648	rs12480678	rs12480678	20	16497275	16497275	+	ENSG00000089177	0	0	0	8	0	0	0	0	0	0	0	0	0	rs12480678	20	16497275	0.111111111	0
rs12508123	ENSG00000250993	ENSG00000250993	1.638297872	67.17021277	0.024390244	0.030216254	N	N	N	0.000249333	10764.79619	0.122353736	36875.35537	5.08E-07	1170.681579	0	4	14	0	0	23	4.48488707	3.218402471	5.499445648	rs12508123	rs12508123	4	179399541	179399541	+	ENSG00000250993	0	0	0	1	0	0	1	0	0	0	0	0	0	rs12508123	4	179399541	0.111111111	0
rs12524063	TSBP1,TSBP1-AS1	TSBP1	1.638297872	67.17021277	0.024390244	0.030216254	N	N	N	0.000249333	10764.79619	0.122353736	36875.35537	5.08E-07	1170.681579	0	4	14	0	0	23	4.48488707	3.218402471	5.499445648	rs12524063	rs12524063	6	32329533	32329533	+	ENSG00000204296,ENSG00000225914	0	0	0	20	0	0	14	0	0	0	0	0	0	rs12524063	6	32329533	0.111111111	0
rs12526151	TSBP1,TSBP1-AS1	TSBP1	1.638297872	67.17021277	0.024390244	0.030216254	N	N	N	0.000249333	10764.79619	0.122353736	36875.35537	5.08E-07	1170.681579	0	4	14	0	0	23	4.48488707	3.218402471	5.499445648	rs12526151	rs12526151	6	32336308	32336308	+	ENSG00000204296,ENSG00000225914	0	0	0	21	0	0	14	0	0	0	0	0	0	rs12526151	6	32336308	0.111111111	0
rs12529400	TSBP1,TSBP1-AS1	TSBP1	1.638297872	67.17021277	0.024390244	0.030216254	N	N	N	0.000249333	10764.79619	0.122353736	36875.35537	5.08E-07	1170.681579	0	4	14	0	0	23	4.48488707	3.218402471	5.499445648	rs12529400	rs12529400	6	32365873	32365873	+	ENSG00000204296,ENSG00000225914	0	0	0	21	0	0	13	0	0	0	0	0	0	rs12529400	6	32365873	0.111111111	0
rs12561118	GPC5	GPC5	1.638297872	67.17021277	0.024390244	0.030216254	N	N	N	0.000249333	10764.79619	0.122353736	36875.35537	5.08E-07	1170.681579	0	4	14	0	0	23	4.48488707	3.218402471	5.499445648	rs12561118	rs12561118	13	91420092	91420092	+	ENSG00000179399	0	0	0	1	0	0	0	0	0	0	0	0	0	rs12561118	13	91420092	0.111111111	0
rs12623455	SPRED2,ENSG00000232693	SPRED2	1.638297872	67.17021277	0.024390244	0.030216254	N	N	N	0.000249333	10764.79619	0.122353736	36875.35537	5.08E-07	1170.681579	0	4	14	0	0	23	4.48488707	3.218402471	5.499445648	rs12623455	rs12623455	2	65376271	65376271	+	ENSG00000198369,ENSG00000232693	0	0	0	8	0	0	2	0	0	0	0	0	0	imm_2_65456909	2	65376271	0.111111111	0
rs12661782			1.638297872	67.17021277	0.024390244	0.030216254	N	N	N	0.000249333	10764.79619	0.122353736	36875.35537	5.08E-07	1170.681579	0	4	14	0	0	23	4.48488707	3.218402471	5.499445648	rs12661782	rs12661782		-1	-1			0	0	0	0	0	0	0	0	0	0	0	0	0	rs12661782	6	28498665	0.111111111	0
rs12759438	DEPDC1	DEPDC1	1.638297872	67.17021277	0.024390244	0.030216254	N	N	N	0.000249333	10764.79619	0.122353736	36875.35537	5.08E-07	1170.681579	0	4	14	0	0	23	4.48488707	3.218402471	5.499445648	rs12759438	rs12759438	1	68478950	68478950	+	ENSG00000024526	0	0	1	4	0	0	1	0	0	0	0	0	0	1_68717221	1	68478950	0.111111111	0
rs12920127	ENSG00000286221	ENSG00000286221	1.638297872	67.17021277	0.024390244	0.030216254	N	N	N	0.000249333	10764.79619	0.122353736	36875.35537	5.08E-07	1170.681579	0	4	14	0	0	23	4.48488707	3.218402471	5.499445648	rs12920127	rs12920127	16	80921792	80921792	+	ENSG00000286221	0	0	3	7	0	0	3	0	0	0	0	0	0	rs12920127	16	80921792	0.111111111	0
rs13022819	SPRED2,ENSG00000232693	SPRED2	1.638297872	67.17021277	0.024390244	0.030216254	N	N	N	0.000249333	10764.79619	0.122353736	36875.35537	5.08E-07	1170.681579	0	4	14	0	0	23	4.48488707	3.218402471	5.499445648	rs13022819	rs13022819	2	65375392	65375392	+	ENSG00000198369,ENSG00000232693	0	0	0	4	0	0	1	0	0	0	0	0	0	imm_2_65456030	2	65375392	0.111111111	0
rs13087380	PTPRG	PTPRG	1.638297872	67.17021277	0.024390244	0.030216254	N	N	N	0.000249333	10764.79619	0.122353736	36875.35537	5.08E-07	1170.681579	0	4	14	0	0	23	4.48488707	3.218402471	5.499445648	rs13087380	rs13087380	3	61622897	61622897	+	ENSG00000144724	0	0	0	8	0	0	4	0	0	0	0	0	0	rs13087380	3	61622897	0.111111111	0
rs13216968			1.638297872	67.17021277	0.024390244	0.030216254	N	N	N	0.000249333	10764.79619	0.122353736	36875.35537	5.08E-07	1170.681579	0	4	14	0	0	23	4.48488707	3.218402471	5.499445648	rs13216968	rs13216968		-1	-1			0	0	0	0	0	0	0	0	0	0	0	0	0	custom_rs13216968	6	67760193	0.111111111	0
rs13224945	CDK14	CDK14	1.638297872	67.17021277	0.024390244	0.030216254	N	N	N	0.000249333	10764.79619	0.122353736	36875.35537	5.08E-07	1170.681579	0	4	14	0	0	23	4.48488707	3.218402471	5.499445648	rs13224945	rs13224945	7	91046245	91046245	+	ENSG00000058091	0	0	0	4	0	0	0	0	0	0	0	0	0	rs13224945	7	91046245	0.111111111	0
rs13231950	PLXNA4	PLXNA4	1.638297872	67.17021277	0.024390244	0.030216254	N	N	N	0.000249333	10764.79619	0.122353736	36875.35537	5.08E-07	1170.681579	0	4	14	0	0	23	4.48488707	3.218402471	5.499445648	rs13231950	rs13231950	7	132312190	132312190	+	ENSG00000221866	0	0	0	4	0	0	0	0	0	0	0	0	0	rs13231950	7	132312190	0.111111111	0
rs13289308	PTPRD	PTPRD	1.638297872	67.17021277	0.024390244	0.030216254	N	N	N	0.000249333	10764.79619	0.122353736	36875.35537	5.08E-07	1170.681579	0	4	14	0	0	23	4.48488707	3.218402471	5.499445648	rs13289308	rs13289308	9	8971666	8971666	+	ENSG00000153707	0	0	0	4	0	0	0	0	0	0	0	0	0	rs13289308	9	8971666	0.111111111	0
rs13298062	LINC00583	LINC00583	1.638297872	67.17021277	0.024390244	0.030216254	N	N	N	0.000249333	10764.79619	0.122353736	36875.35537	5.08E-07	1170.681579	0	4	14	0	0	23	4.48488707	3.218402471	5.499445648	rs13298062	rs13298062	9	13941514	13941514	+	ENSG00000205636	0	0	0	1	0	0	1	0	0	0	0	0	0	rs13298062	9	13941514	0.111111111	0
rs1485187			1.638297872	67.17021277	0.024390244	0.030216254	N	N	N	0.000249333	10764.79619	0.122353736	36875.35537	5.08E-07	1170.681579	0	4	14	0	0	23	4.48488707	3.218402471	5.499445648	rs1485187	rs1485187		-1	-1			0	0	0	0	0	0	0	0	0	0	0	0	0	rs1485187	9	7634720	0.111111111	0
rs1511910			1.638297872	67.17021277	0.024390244	0.030216254	N	N	N	0.000249333	10764.79619	0.122353736	36875.35537	5.08E-07	1170.681579	0	4	14	0	0	23	4.48488707	3.218402471	5.499445648	rs1511910	rs1511910		-1	-1			0	0	0	0	0	0	0	0	0	0	0	0	0	rs1511910	3	68629060	0.111111111	0
rs1530653	EPHB1	EPHB1	1.638297872	67.17021277	0.024390244	0.030216254	N	N	N	0.000249333	10764.79619	0.122353736	36875.35537	5.08E-07	1170.681579	0	4	14	0	0	23	4.48488707	3.218402471	5.499445648	rs1530653	rs1530653	3	135044555	135044555	+	ENSG00000154928	0	0	1	4	0	0	1	0	0	0	0	0	0	rs1530653	3	135044555	0.111111111	0
rs1531362	NCOA2	NCOA2	1.638297872	67.17021277	0.024390244	0.030216254	N	N	N	0.000249333	10764.79619	0.122353736	36875.35537	5.08E-07	1170.681579	0	4	14	0	0	23	4.48488707	3.218402471	5.499445648	rs1531362	rs1531362	8	70240960	70240960	+	ENSG00000140396	0	0	1	4	0	0	0	0	0	0	0	0	0	rs1531362	8	70240960	0.111111111	0
rs1538357	UBE3D	UBE3D	1.638297872	67.17021277	0.024390244	0.030216254	N	N	N	0.000249333	10764.79619	0.122353736	36875.35537	5.08E-07	1170.681579	0	4	14	0	0	23	4.48488707	3.218402471	5.499445648	rs1538357	rs1538357	6	83060088	83060088	+	ENSG00000118420	0	0	8	10	0	0	0	0	0	0	0	0	0	rs1538357	6	83060088	0.111111111	0
rs1555406	DLK1	DLK1	1.638297872	67.17021277	0.024390244	0.030216254	N	N	N	0.000249333	10764.79619	0.122353736	36875.35537	5.08E-07	1170.681579	0	4	14	0	0	23	4.48488707	3.218402471	5.499445648	rs1555406	rs1555406	14	100737898	100737898	+	ENSG00000185559	2	0	0	0	0	0	0	0	0	0	0	0	0	rs1555406	14	100737898	0.111111111	0
rs1558595	LINC01182	LINC01182	1.638297872	67.17021277	0.024390244	0.030216254	N	N	N	0.000249333	10764.79619	0.122353736	36875.35537	5.08E-07	1170.681579	0	4	14	0	0	23	4.48488707	3.218402471	5.499445648	rs1558595	rs1558595	4	13726013	13726013	+	ENSG00000250634	0	0	0	2	0	0	2	0	0	0	0	0	0	rs1558595	4	13726013	0.111111111	0
rs16829012	CALCRL,CALCRL-AS1	CALCRL	1.638297872	67.17021277	0.024390244	0.030216254	N	N	N	0.000249333	10764.79619	0.122353736	36875.35537	5.08E-07	1170.681579	0	4	14	0	0	23	4.48488707	3.218402471	5.499445648	rs16829012	rs16829012	2	187422707	187422707	+	ENSG00000064989,ENSG00000224063	0	0	0	10	0	0	5	0	0	0	0	0	0	rs16829012	2	187422707	0.111111111	0
rs16866469	TTN,TTN-AS1	TTN	1.638297872	67.17021277	0.024390244	0.030216254	N	N	N	0.000249333	10764.79619	0.122353736	36875.35537	5.08E-07	1170.681579	0	4	14	0	0	23	4.48488707	3.218402471	5.499445648	rs16866469	rs16866469	2	178722052	178722052	+	ENSG00000155657,ENSG00000237298	0	0	0	9	0	0	6	0	0	0	0	0	4	rs16866469	2	178722052	0.111111111	0
rs16876172			1.638297872	67.17021277	0.024390244	0.030216254	N	N	N	0.000249333	10764.79619	0.122353736	36875.35537	5.08E-07	1170.681579	0	4	14	0	0	23	4.48488707	3.218402471	5.499445648	rs16876172	rs16876172		-1	-1			0	0	0	0	0	0	0	0	0	0	0	0	0	rs16876172	6	85396374	0.111111111	0
rs16876341	SNX14,ENSG00000271793	SNX14	1.638297872	67.17021277	0.024390244	0.030216254	N	N	N	0.000249333	10764.79619	0.122353736	36875.35537	5.08E-07	1170.681579	0	4	14	0	0	23	4.48488707	3.218402471	5.499445648	rs16876341	rs16876341	6	85515953	85515953	+	ENSG00000135317,ENSG00000271793	0	0	102	192	0	0	28	0	0	0	0	0	0	rs16876341	6	85515953	0.111111111	0
rs16957952	CLEC16A	CLEC16A	1.638297872	67.17021277	0.024390244	0.030216254	N	N	N	0.000249333	10764.79619	0.122353736	36875.35537	5.08E-07	1170.681579	0	4	14	0	0	23	4.48488707	3.218402471	5.499445648	rs16957952	rs16957952	16	11034389	11034389	+	ENSG00000038532	0	0	0	9	0	0	6	0	0	0	0	0	0	imm_16_11035747	16	11034389	0.111111111	0
rs16966014	SMARCE1,ENSG00000264058	SMARCE1	1.638297872	67.17021277	0.024390244	0.030216254	N	N	N	0.000249333	10764.79619	0.122353736	36875.35537	5.08E-07	1170.681579	0	4	14	0	0	23	4.48488707	3.218402471	5.499445648	rs16966014	rs16966014	17	40629493	40629493	+	ENSG00000073584,ENSG00000264058	4	0	7	29	0	2	10	0	0	0	0	0	0	imm_17_36039271	17	40629493	0.111111111	0
rs17011980			1.638297872	67.17021277	0.024390244	0.030216254	N	N	N	0.000249333	10764.79619	0.122353736	36875.35537	5.08E-07	1170.681579	0	4	14	0	0	23	4.48488707	3.218402471	5.499445648	rs17011980	rs17011980		-1	-1			0	0	0	0	0	0	0	0	0	0	0	0	0	rs17011980	4	127003900	0.111111111	0
rs17068106			1.638297872	67.17021277	0.024390244	0.030216254	N	N	N	0.000249333	10764.79619	0.122353736	36875.35537	5.08E-07	1170.681579	0	4	14	0	0	23	4.48488707	3.218402471	5.499445648	rs17068106	rs17068106		-1	-1			0	0	0	0	0	0	0	0	0	0	0	0	0	rs17068106	18	61275224	0.111111111	0
rs17078394			1.638297872	67.17021277	0.024390244	0.030216254	N	N	N	0.000249333	10764.79619	0.122353736	36875.35537	5.08E-07	1170.681579	0	4	14	0	0	23	4.48488707	3.218402471	5.499445648	rs17078394	rs17078394		-1	-1			0	0	0	0	0	0	0	0	0	0	0	0	0	rs17078394	13	23179530	0.111111111	0
rs17083838	CDK8	CDK8	1.638297872	67.17021277	0.024390244	0.030216254	N	N	N	0.000249333	10764.79619	0.122353736	36875.35537	5.08E-07	1170.681579	0	4	14	0	0	23	4.48488707	3.218402471	5.499445648	rs17083838	rs17083838	13	26336975	26336975	+	ENSG00000132964	0	0	4	10	0	0	4	0	0	0	0	0	0	rs17083838	13	26336975	0.111111111	0
rs17098383			1.638297872	67.17021277	0.024390244	0.030216254	N	N	N	0.000249333	10764.79619	0.122353736	36875.35537	5.08E-07	1170.681579	0	4	14	0	0	23	4.48488707	3.218402471	5.499445648	rs17098383	rs17098383		-1	-1			0	0	0	0	0	0	0	0	0	0	0	0	0	rs17098383	11	102555777	0.111111111	0
rs17194209			1.638297872	67.17021277	0.024390244	0.030216254	N	N	N	0.000249333	10764.79619	0.122353736	36875.35537	5.08E-07	1170.681579	0	4	14	0	0	23	4.48488707	3.218402471	5.499445648	rs17194209	rs17194209		-1	-1			0	0	0	0	0	0	0	0	0	0	0	0	0	1kg_6_30173365	6	30097609	0.111111111	0
rs17292069	UBE3D	UBE3D	1.638297872	67.17021277	0.024390244	0.030216254	N	N	N	0.000249333	10764.79619	0.122353736	36875.35537	5.08E-07	1170.681579	0	4	14	0	0	23	4.48488707	3.218402471	5.499445648	rs17292069	rs17292069	6	82893824	82893824	+	ENSG00000118420	0	0	3	5	0	0	1	0	0	0	0	0	0	rs17292069	6	82893824	0.111111111	0
rs17307191	TENM3	TENM3	1.638297872	67.17021277	0.024390244	0.030216254	N	N	N	0.000249333	10764.79619	0.122353736	36875.35537	5.08E-07	1170.681579	0	4	14	0	0	23	4.48488707	3.218402471	5.499445648	rs17307191	rs17307191	4	182192861	182192861	+	ENSG00000218336	0	0	0	2	0	0	1	0	0	0	0	0	0	rs17307191	4	182192861	0.111111111	0
rs17335992			1.638297872	67.17021277	0.024390244	0.030216254	N	N	N	0.000249333	10764.79619	0.122353736	36875.35537	5.08E-07	1170.681579	0	4	14	0	0	23	4.48488707	3.218402471	5.499445648	rs17335992	rs17335992		-1	-1			0	0	0	0	0	0	0	0	0	0	0	0	0	rs17335992	5	117375218	0.111111111	0
rs17362292	ACTE1P,ACTE1P	ACTE1P	1.638297872	67.17021277	0.024390244	0.030216254	N	N	N	0.000249333	10764.79619	0.122353736	36875.35537	5.08E-07	1170.681579	0	4	14	0	0	23	4.48488707	3.218402471	5.499445648	rs17362292	rs17362292	11	71399936	71399936	+	ENSG00000172900,ENSG00000293435	0	0	0	4	0	0	4	0	0	0	0	0	0	seq-t1d-11-70788630-A-G	11	71399936	0.111111111	0
rs17366977			1.638297872	67.17021277	0.024390244	0.030216254	N	N	N	0.000249333	10764.79619	0.122353736	36875.35537	5.08E-07	1170.681579	0	4	14	0	0	23	4.48488707	3.218402471	5.499445648	rs17366977	rs17366977		-1	-1			0	0	0	0	0	0	0	0	0	0	0	0	0	rs17366977	1	163936436	0.111111111	0
rs17379759	SREBF2	SREBF2	1.638297872	67.17021277	0.024390244	0.030216254	N	N	N	0.000249333	10764.79619	0.122353736	36875.35537	5.08E-07	1170.681579	0	4	14	0	0	23	4.48488707	3.218402471	5.499445648	rs17379759	rs17379759	22	41903531	41903531	+	ENSG00000198911	0	0	2	10	0	0	2	0	0	0	0	0	0	rs17379759	22	41903531	0.111111111	0
rs17445707	CDH2	CDH2	1.638297872	67.17021277	0.024390244	0.030216254	N	N	N	0.000249333	10764.79619	0.122353736	36875.35537	5.08E-07	1170.681579	0	4	14	0	0	23	4.48488707	3.218402471	5.499445648	rs17445707	rs17445707	18	27973378	27973378	+	ENSG00000170558	0	0	4	16	0	0	2	0	0	0	0	0	0	rs17445707	18	27973378	0.111111111	0
rs17446667	KCNIP4	KCNIP4	1.638297872	67.17021277	0.024390244	0.030216254	N	N	N	0.000249333	10764.79619	0.122353736	36875.35537	5.08E-07	1170.681579	0	4	14	0	0	23	4.48488707	3.218402471	5.499445648	rs17446667	rs17446667	4	21150233	21150233	+	ENSG00000185774	0	0	1	6	0	0	0	0	0	0	0	0	0	rs17446667	4	21150233	0.111111111	0
rs17468088	CDH2	CDH2	1.638297872	67.17021277	0.024390244	0.030216254	N	N	N	0.000249333	10764.79619	0.122353736	36875.35537	5.08E-07	1170.681579	0	4	14	0	0	23	4.48488707	3.218402471	5.499445648	rs17468088	rs17468088	18	27974987	27974987	+	ENSG00000170558	0	0	2	8	0	0	1	0	0	0	0	0	0	rs17468088	18	27974987	0.111111111	0
rs17528993	SCML4	SCML4	1.638297872	67.17021277	0.024390244	0.030216254	N	N	N	0.000249333	10764.79619	0.122353736	36875.35537	5.08E-07	1170.681579	0	4	14	0	0	23	4.48488707	3.218402471	5.499445648	rs17528993	rs17528993	6	107793429	107793429	+	ENSG00000146285	0	0	0	10	0	0	6	0	0	0	0	0	0	rs17528993	6	107793429	0.111111111	0
rs17547074			1.638297872	67.17021277	0.024390244	0.030216254	N	N	N	0.000249333	10764.79619	0.122353736	36875.35537	5.08E-07	1170.681579	0	4	14	0	0	23	4.48488707	3.218402471	5.499445648	rs17547074	rs17547074		-1	-1			0	0	0	0	0	0	0	0	0	0	0	0	0	rs17547074	6	67756677	0.111111111	0
rs17584616	DPH6	DPH6	1.638297872	67.17021277	0.024390244	0.030216254	N	N	N	0.000249333	10764.79619	0.122353736	36875.35537	5.08E-07	1170.681579	0	4	14	0	0	23	4.48488707	3.218402471	5.499445648	rs17584616	rs17584616	15	35406148	35406148	+	ENSG00000134146	0	0	0	12	0	0	6	0	0	0	0	0	0	rs17584616	15	35406148	0.111111111	0
rs17613887			1.638297872	67.17021277	0.024390244	0.030216254	N	N	N	0.000249333	10764.79619	0.122353736	36875.35537	5.08E-07	1170.681579	0	4	14	0	0	23	4.48488707	3.218402471	5.499445648	rs17613887	rs17613887		-1	-1			0	0	0	0	0	0	0	0	0	0	0	0	0	rs17613887	9	7510496	0.111111111	0
rs17686020	ATP8B1,ATP8B1-AS1,ENSG00000267787	ATP8B1	1.638297872	67.17021277	0.024390244	0.030216254	N	N	N	0.000249333	10764.79619	0.122353736	36875.35537	5.08E-07	1170.681579	0	4	14	0	0	23	4.48488707	3.218402471	5.499445648	rs17686020	rs17686020	18	57659569	57659569	+	ENSG00000081923,ENSG00000267040,ENSG00000267787	0	0	4	16	0	0	8	0	0	0	0	0	0	rs17686020	18	57659569	0.111111111	0
rs17714705			1.638297872	67.17021277	0.024390244	0.030216254	N	N	N	0.000249333	10764.79619	0.122353736	36875.35537	5.08E-07	1170.681579	0	4	14	0	0	23	4.48488707	3.218402471	5.499445648	rs17714705	rs17714705		-1	-1			0	0	0	0	0	0	0	0	0	0	0	0	0	imm_16_67082895	16	68491491	0.111111111	0
rs188593926	CASC8	CASC8	1.638297872	67.17021277	0.024390244	0.030216254	N	N	N	0.000249333	10764.79619	0.122353736	36875.35537	5.08E-07	1170.681579	0	4	14	0	0	23	4.48488707	3.218402471	5.499445648	rs188593926	rs188593926	8	127456952	127456952	+	ENSG00000246228	0	0	0	2	0	0	2	0	0	0	0	0	0	rs188593926	8	127456952	0.111111111	0
rs1970594			1.638297872	67.17021277	0.024390244	0.030216254	N	N	N	0.000249333	10764.79619	0.122353736	36875.35537	5.08E-07	1170.681579	0	4	14	0	0	23	4.48488707	3.218402471	5.499445648	rs1970594	rs1970594		-1	-1			0	0	0	0	0	0	0	0	0	0	0	0	0	rs1970594	6	106695246	0.111111111	0
rs1981890	LINC01982	LINC01982	1.638297872	67.17021277	0.024390244	0.030216254	N	N	N	0.000249333	10764.79619	0.122353736	36875.35537	5.08E-07	1170.681579	0	4	14	0	0	23	4.48488707	3.218402471	5.499445648	rs1981890	rs1981890	17	52484234	52484234	+	ENSG00000263317	0	0	0	1	0	0	1	0	0	0	0	0	0	rs1981890	17	52484234	0.111111111	0
rs1991864	ENSG00000239920,ENSG00000290653	ENSG00000239920	1.638297872	67.17021277	0.024390244	0.030216254	N	N	N	0.000249333	10764.79619	0.122353736	36875.35537	5.08E-07	1170.681579	0	4	14	0	0	23	4.48488707	3.218402471	5.499445648	rs1991864	rs1991864	11	5561958	5561958	+	ENSG00000239920,ENSG00000290653	0	0	2	4	0	2	2	0	0	0	0	0	0	rs1991864	11	5561958	0.111111111	0
rs2244546	HCP5	HCP5	1.638297872	67.17021277	0.024390244	0.030216254	N	N	N	0.000249333	10764.79619	0.122353736	36875.35537	5.08E-07	1170.681579	0	4	14	0	0	23	4.48488707	3.218402471	5.499445648	rs2244546	rs2244546	6	31468056	31468056	+	ENSG00000206337	0	0	0	3	0	1	3	0	0	0	0	0	0	rs2244546	6	31468056	0.111111111	0
rs2264872	BLK	BLK	1.638297872	67.17021277	0.024390244	0.030216254	N	N	N	0.000249333	10764.79619	0.122353736	36875.35537	5.08E-07	1170.681579	0	4	14	0	0	23	4.48488707	3.218402471	5.499445648	rs2264872	rs2264872	8	11527752	11527752	+	ENSG00000136573	0	0	0	6	0	0	4	0	0	0	0	0	0	imm_8_11422670	8	11527752	0.111111111	0
rs2278270	FBXO31,ENSG00000131152	FBXO31	1.638297872	67.17021277	0.024390244	0.030216254	N	N	N	0.000249333	10764.79619	0.122353736	36875.35537	5.08E-07	1170.681579	0	4	14	0	0	23	4.48488707	3.218402471	5.499445648	rs2278270	rs2278270	16	87327787	87327787	+	ENSG00000103264,ENSG00000131152	2	0	0	1	0	0	0	0	0	0	0	0	0	rs2278270	16	87327787	0.111111111	0
rs2278621	ANK1	ANK1	1.638297872	67.17021277	0.024390244	0.030216254	N	N	N	0.000249333	10764.79619	0.122353736	36875.35537	5.08E-07	1170.681579	0	4	14	0	0	23	4.48488707	3.218402471	5.499445648	rs2278621	rs2278621	8	41690142	41690142	+	ENSG00000029534	0	0	1	9	0	0	1	0	0	0	0	0	0	rs2278621	8	41690142	0.111111111	0
rs2289342	LIMCH1	LIMCH1	1.638297872	67.17021277	0.024390244	0.030216254	N	N	N	0.000249333	10764.79619	0.122353736	36875.35537	5.08E-07	1170.681579	0	4	14	0	0	23	4.48488707	3.218402471	5.499445648	rs2289342	rs2289342	4	41670742	41670742	+	ENSG00000064042	0	0	0	22	4	0	0	0	0	0	0	0	0	rs2289342	4	41670742	0.111111111	0
rs2290176	ADGRG1	ADGRG1	1.638297872	67.17021277	0.024390244	0.030216254	N	N	N	0.000249333	10764.79619	0.122353736	36875.35537	5.08E-07	1170.681579	0	4	14	0	0	23	4.48488707	3.218402471	5.499445648	rs2290176	rs2290176	16	57661598	57661598	+	ENSG00000205336	0	0	2	13	0	0	0	0	0	0	0	0	0	rs2290176	16	57661598	0.111111111	0
rs2296187	FLT1	FLT1	1.638297872	67.17021277	0.024390244	0.030216254	N	N	N	0.000249333	10764.79619	0.122353736	36875.35537	5.08E-07	1170.681579	0	4	14	0	0	23	4.48488707	3.218402471	5.499445648	rs2296187	rs2296187	13	28319204	28319204	+	ENSG00000102755	0	0	0	6	0	0	4	0	0	0	0	0	0	rs2296187	13	28319204	0.111111111	0
rs2304301	TMEM241,CABLES1	TMEM241	1.638297872	67.17021277	0.024390244	0.030216254	N	N	N	0.000249333	10764.79619	0.122353736	36875.35537	5.08E-07	1170.681579	0	4	14	0	0	23	4.48488707	3.218402471	5.499445648	rs2304301	rs2304301	18	23214031	23214031	+	ENSG00000134490,ENSG00000134508	0	0	4	8	0	0	6	0	0	0	0	0	10	rs2304301	18	23214031	0.111111111	0
rs238490			1.638297872	67.17021277	0.024390244	0.030216254	N	N	N	0.000249333	10764.79619	0.122353736	36875.35537	5.08E-07	1170.681579	0	4	14	0	0	23	4.48488707	3.218402471	5.499445648	rs238490	rs238490		-1	-1			0	0	0	0	0	0	0	0	0	0	0	0	0	imm_4_103242986	4	102102806	0.111111111	0
rs2397705			1.638297872	67.17021277	0.024390244	0.030216254	N	N	N	0.000249333	10764.79619	0.122353736	36875.35537	5.08E-07	1170.681579	0	4	14	0	0	23	4.48488707	3.218402471	5.499445648	rs2397705	rs2397705		-1	-1			0	0	0	0	0	0	0	0	0	0	0	0	0	rs2397705	10	4254989	0.111111111	0
rs255249	ENSG00000250237	ENSG00000250237	1.638297872	67.17021277	0.024390244	0.030216254	N	N	N	0.000249333	10764.79619	0.122353736	36875.35537	5.08E-07	1170.681579	0	4	14	0	0	23	4.48488707	3.218402471	5.499445648	rs255249	rs255249	5	68670833	68670833	+	ENSG00000250237	0	0	0	3	0	0	3	0	0	0	0	0	0	rs255249	5	68670833	0.111111111	0
rs2833284	TIAM1	TIAM1	1.638297872	67.17021277	0.024390244	0.030216254	N	N	N	0.000249333	10764.79619	0.122353736	36875.35537	5.08E-07	1170.681579	0	4	14	0	0	23	4.48488707	3.218402471	5.499445648	rs2833284	rs2833284	21	31125413	31125413	+	ENSG00000156299	0	0	0	7	0	0	1	0	0	0	0	0	0	rs2833284	21	31125413	0.111111111	0
rs2851320	BANK1,ENSG00000251309	BANK1	1.638297872	67.17021277	0.024390244	0.030216254	N	N	N	0.000249333	10764.79619	0.122353736	36875.35537	5.08E-07	1170.681579	0	4	14	0	0	23	4.48488707	3.218402471	5.499445648	rs2851320	rs2851320	4	101988837	101988837	+	ENSG00000153064,ENSG00000251309	0	0	0	7	0	0	2	0	0	0	0	0	0	imm_4_103129017,rs2851320	4	101988837	0.111111111	0
rs2851334	BANK1	BANK1	1.638297872	67.17021277	0.024390244	0.030216254	N	N	N	0.000249333	10764.79619	0.122353736	36875.35537	5.08E-07	1170.681579	0	4	14	0	0	23	4.48488707	3.218402471	5.499445648	rs2851334	rs2851334	4	101946559	101946559	+	ENSG00000153064	0	0	0	10	0	0	0	0	0	0	0	0	0	imm_4_103086739,rs2851334	4	101946559	0.111111111	0
rs3213159	E2F1	E2F1	1.638297872	67.17021277	0.024390244	0.030216254	N	N	N	0.000249333	10764.79619	0.122353736	36875.35537	5.08E-07	1170.681579	0	4	14	0	0	23	4.48488707	3.218402471	5.499445648	rs3213159	rs3213159	20	33683135	33683135	+	ENSG00000101412	0	0	0	1	0	0	0	0	0	0	0	0	0	rs3213159	20	33683135	0.111111111	0
rs34166099	BANK1	BANK1	1.638297872	67.17021277	0.024390244	0.030216254	N	N	N	0.000249333	10764.79619	0.122353736	36875.35537	5.08E-07	1170.681579	0	4	14	0	0	23	4.48488707	3.218402471	5.499445648	rs34166099	rs34166099	4	101857423	101857423	+	ENSG00000153064	0	0	0	5	0	0	0	0	0	0	0	0	0	imm_4_102997603,rs34166099	4	101857423	0.111111111	0
rs3731834	ZNF804A	ZNF804A	1.638297872	67.17021277	0.024390244	0.030216254	N	N	N	0.000249333	10764.79619	0.122353736	36875.35537	5.08E-07	1170.681579	0	4	14	0	0	23	4.48488707	3.218402471	5.499445648	rs3731834	rs3731834	2	184938637	184938637	+	ENSG00000170396	0	0	0	0	1	0	0	0	0	0	0	0	0	imm_2_185511609	2	184938637	0.111111111	0
rs3732102	SPRED2	SPRED2	1.638297872	67.17021277	0.024390244	0.030216254	N	N	N	0.000249333	10764.79619	0.122353736	36875.35537	5.08E-07	1170.681579	0	4	14	0	0	23	4.48488707	3.218402471	5.499445648	rs3732102	rs3732102	2	65387375	65387375	+	ENSG00000198369	0	0	0	2	0	0	0	0	0	0	0	0	0	imm_2_65468013	2	65387375	0.111111111	0
rs3734346	PRDM13	PRDM13	1.638297872	67.17021277	0.024390244	0.030216254	N	N	N	0.000249333	10764.79619	0.122353736	36875.35537	5.08E-07	1170.681579	0	4	14	0	0	23	4.48488707	3.218402471	5.499445648	rs3734346	rs3734346	6	99614890	99614890	+	ENSG00000112238	2	0	1	0	0	0	0	0	0	0	0	0	0	rs3734346	6	99614890	0.111111111	0
rs3766088	ATP1B1,NME7	ATP1B1	1.638297872	67.17021277	0.024390244	0.030216254	N	N	N	0.000249333	10764.79619	0.122353736	36875.35537	5.08E-07	1170.681579	0	4	14	0	0	23	4.48488707	3.218402471	5.499445648	rs3766088	rs3766088	1	169299454	169299454	+	ENSG00000143153,ENSG00000143156	0	0	3	12	0	0	7	0	0	0	0	0	0	rs3766088	1	169299454	0.111111111	0
rs41429347	STAT1	STAT1	1.638297872	67.17021277	0.024390244	0.030216254	N	N	N	0.000249333	10764.79619	0.122353736	36875.35537	5.08E-07	1170.681579	0	4	14	0	0	23	4.48488707	3.218402471	5.499445648	rs41429347	rs41429347	2	190997722	190997722	+	ENSG00000115415	0	0	13	36	0	0	7	0	0	0	0	0	0	imm_2_191570693	2	190997722	0.111111111	0
rs41458747	SERBP1	SERBP1	1.638297872	67.17021277	0.024390244	0.030216254	N	N	N	0.000249333	10764.79619	0.122353736	36875.35537	5.08E-07	1170.681579	0	4	14	0	0	23	4.48488707	3.218402471	5.499445648	rs41458747	rs41458747	1	67414659	67414659	+	ENSG00000142864	0	0	0	5	0	0	1	0	0	0	0	0	0	1kg_1_67652930	1	67414659	0.111111111	0
rs4473902	FIG4	FIG4	1.638297872	67.17021277	0.024390244	0.030216254	N	N	N	0.000249333	10764.79619	0.122353736	36875.35537	5.08E-07	1170.681579	0	4	14	0	0	23	4.48488707	3.218402471	5.499445648	rs4473902	rs4473902	6	109799064	109799064	+	ENSG00000112367	0	0	22	42	0	0	7	0	0	0	0	0	0	rs4473902	6	109799064	0.111111111	0
rs4515768			1.638297872	67.17021277	0.024390244	0.030216254	N	N	N	0.000249333	10764.79619	0.122353736	36875.35537	5.08E-07	1170.681579	0	4	14	0	0	23	4.48488707	3.218402471	5.499445648	rs4515768	rs4515768		-1	-1			0	0	0	0	0	0	0	0	0	0	0	0	0	rs4515768	1	194415546	0.111111111	0
rs4905442			1.638297872	67.17021277	0.024390244	0.030216254	N	N	N	0.000249333	10764.79619	0.122353736	36875.35537	5.08E-07	1170.681579	0	4	14	0	0	23	4.48488707	3.218402471	5.499445648	rs4905442	rs4905442		-1	-1			0	0	0	0	0	0	0	0	0	0	0	0	0	rs4905442	14	42230733	0.111111111	0
rs4946221			1.638297872	67.17021277	0.024390244	0.030216254	N	N	N	0.000249333	10764.79619	0.122353736	36875.35537	5.08E-07	1170.681579	0	4	14	0	0	23	4.48488707	3.218402471	5.499445648	rs4946221	rs4946221		-1	-1			0	0	0	0	0	0	0	0	0	0	0	0	0	rs4946221	6	117162890	0.111111111	0
rs55702275			1.638297872	67.17021277	0.024390244	0.030216254	N	N	N	0.000249333	10764.79619	0.122353736	36875.35537	5.08E-07	1170.681579	0	4	14	0	0	23	4.48488707	3.218402471	5.499445648	rs55702275	rs55702275		-1	-1			0	0	0	0	0	0	0	0	0	0	0	0	0	1kg_6_30048676	6	29972920	0.111111111	0
rs5756556	SSTR3	SSTR3	1.638297872	67.17021277	0.024390244	0.030216254	N	N	N	0.000249333	10764.79619	0.122353736	36875.35537	5.08E-07	1170.681579	0	4	14	0	0	23	4.48488707	3.218402471	5.499445648	rs5756556	rs5756556	22	37205266	37205266	+	ENSG00000278195	2	0	0	0	0	0	0	0	0	0	0	0	0	imm_22_35931252	22	37205266	0.111111111	0
rs57964441	ACTE1P,ACTE1P	ACTE1P	1.638297872	67.17021277	0.024390244	0.030216254	N	N	N	0.000249333	10764.79619	0.122353736	36875.35537	5.08E-07	1170.681579	0	4	14	0	0	23	4.48488707	3.218402471	5.499445648	rs57964441	rs57964441	11	71392059	71392059	+	ENSG00000172900,ENSG00000293435	0	0	0	2	0	0	2	0	0	0	0	0	0	seq-rs57964441	11	71392059	0.111111111	0
rs58906324	ACTE1P	ACTE1P	1.638297872	67.17021277	0.024390244	0.030216254	N	N	N	0.000249333	10764.79619	0.122353736	36875.35537	5.08E-07	1170.681579	0	4	14	0	0	23	4.48488707	3.218402471	5.499445648	rs58906324	rs58906324	11	71410443	71410443	+	ENSG00000293435	0	0	0	2	0	0	2	0	0	0	0	0	0	seq-rs58906324	11	71410443	0.111111111	0
rs59173238	SPRED2	SPRED2	1.638297872	67.17021277	0.024390244	0.030216254	N	N	N	0.000249333	10764.79619	0.122353736	36875.35537	5.08E-07	1170.681579	0	4	14	0	0	23	4.48488707	3.218402471	5.499445648	rs59173238	rs59173238	2	65386669	65386669	+	ENSG00000198369	0	0	0	2	0	0	0	0	0	0	0	0	0	imm_2_65467307	2	65386669	0.111111111	0
rs61833480			1.638297872	67.17021277	0.024390244	0.030216254	N	N	N	0.000249333	10764.79619	0.122353736	36875.35537	5.08E-07	1170.681579	0	4	14	0	0	23	4.48488707	3.218402471	5.499445648	rs61833480	rs61833480		-1	-1			0	0	0	0	0	0	0	0	0	0	0	0	0	rs61833480	10	8037974	0.111111111	0
rs62133135			1.638297872	67.17021277	0.024390244	0.030216254	N	N	N	0.000249333	10764.79619	0.122353736	36875.35537	5.08E-07	1170.681579	0	4	14	0	0	23	4.48488707	3.218402471	5.499445648	rs62133135	rs62133135		-1	-1			0	0	0	0	0	0	0	0	0	0	0	0	0	seq-rs62133135	19	54249344	0.111111111	0
rs62364753	ERAP1	ERAP1	1.638297872	67.17021277	0.024390244	0.030216254	N	N	N	0.000249333	10764.79619	0.122353736	36875.35537	5.08E-07	1170.681579	0	4	14	0	0	23	4.48488707	3.218402471	5.499445648	rs62364753	rs62364753	5	96800637	96800637	+	ENSG00000164307	0	0	0	6	0	0	0	0	0	0	0	0	0	imm_5_96162096	5	96800637	0.111111111	0
rs62376386	ERAP1,ENSG00000272109	ERAP1	1.638297872	67.17021277	0.024390244	0.030216254	N	N	N	0.000249333	10764.79619	0.122353736	36875.35537	5.08E-07	1170.681579	0	4	14	0	0	23	4.48488707	3.218402471	5.499445648	rs62376386	rs62376386	5	96804348	96804348	+	ENSG00000164307,ENSG00000272109	0	0	0	5	0	1	0	0	0	0	0	0	0	imm_5_96165807	5	96804348	0.111111111	0
rs66555874	LINC02934	LINC02934	1.638297872	67.17021277	0.024390244	0.030216254	N	N	N	0.000249333	10764.79619	0.122353736	36875.35537	5.08E-07	1170.681579	0	4	14	0	0	23	4.48488707	3.218402471	5.499445648	rs66555874	rs66555874	2	65471095	65471095	+	ENSG00000204929	0	0	0	2	0	0	2	0	0	0	0	0	0	imm_2_65551733	2	65471095	0.111111111	0
rs6698217	PROX1-AS1	PROX1-AS1	1.638297872	67.17021277	0.024390244	0.030216254	N	N	N	0.000249333	10764.79619	0.122353736	36875.35537	5.08E-07	1170.681579	0	4	14	0	0	23	4.48488707	3.218402471	5.499445648	rs6698217	rs6698217	1	213957070	213957070	+	ENSG00000230461	0	0	0	74	0	0	74	0	0	0	0	0	0	rs6698217	1	213957070	0.111111111	0
rs6939352			1.638297872	67.17021277	0.024390244	0.030216254	N	N	N	0.000249333	10764.79619	0.122353736	36875.35537	5.08E-07	1170.681579	0	4	14	0	0	23	4.48488707	3.218402471	5.499445648	rs6939352	rs6939352		-1	-1			0	0	0	0	0	0	0	0	0	0	0	0	0	imm_6_128307943	6	127945105	0.111111111	0
rs713896	FBLN1	FBLN1	1.638297872	67.17021277	0.024390244	0.030216254	N	N	N	0.000249333	10764.79619	0.122353736	36875.35537	5.08E-07	1170.681579	0	4	14	0	0	23	4.48488707	3.218402471	5.499445648	rs713896	rs713896	22	45513015	45513015	+	ENSG00000077942	0	0	1	9	0	0	0	0	0	0	0	0	0	rs713896	22	45513015	0.111111111	0
rs71480067	ENSG00000289526	ENSG00000289526	1.638297872	67.17021277	0.024390244	0.030216254	N	N	N	0.000249333	10764.79619	0.122353736	36875.35537	5.08E-07	1170.681579	0	4	14	0	0	23	4.48488707	3.218402471	5.499445648	rs71480067	rs71480067	11	35065340	35065340	+	ENSG00000289526	0	0	0	4	0	0	4	0	0	0	0	0	0	1kg_11_35043463	11	35065340	0.111111111	0
rs7190910	CFDP1	CFDP1	1.638297872	67.17021277	0.024390244	0.030216254	N	N	N	0.000249333	10764.79619	0.122353736	36875.35537	5.08E-07	1170.681579	0	4	14	0	0	23	4.48488707	3.218402471	5.499445648	rs7190910	rs7190910	16	75360718	75360718	+	ENSG00000153774	0	0	0	2	0	0	1	0	0	0	0	0	0	imm_16_73952117	16	75360718	0.111111111	0
rs7212633	LINC00511	LINC00511	1.638297872	67.17021277	0.024390244	0.030216254	N	N	N	0.000249333	10764.79619	0.122353736	36875.35537	5.08E-07	1170.681579	0	4	14	0	0	23	4.48488707	3.218402471	5.499445648	rs7212633	rs7212633	17	72396045	72396045	+	ENSG00000227036	0	0	0	20	0	0	20	0	0	0	0	0	0	rs7212633	17	72396045	0.111111111	0
rs72818557	ADK	ADK	1.638297872	67.17021277	0.024390244	0.030216254	N	N	N	0.000249333	10764.79619	0.122353736	36875.35537	5.08E-07	1170.681579	0	4	14	0	0	23	4.48488707	3.218402471	5.499445648	rs72818557	rs72818557	10	74383284	74383284	+	ENSG00000156110	0	0	2	11	0	0	0	0	0	0	0	0	0	rs72818557	10	74383284	0.111111111	0
rs729306			1.638297872	67.17021277	0.024390244	0.030216254	N	N	N	0.000249333	10764.79619	0.122353736	36875.35537	5.08E-07	1170.681579	0	4	14	0	0	23	4.48488707	3.218402471	5.499445648	rs729306	rs729306		-1	-1			0	0	0	0	0	0	0	0	0	0	0	0	0	rs729306	16	86354633	0.111111111	0
rs7316848	LMNTD1	LMNTD1	1.638297872	67.17021277	0.024390244	0.030216254	N	N	N	0.000249333	10764.79619	0.122353736	36875.35537	5.08E-07	1170.681579	0	4	14	0	0	23	4.48488707	3.218402471	5.499445648	rs7316848	rs7316848	12	25583995	25583995	+	ENSG00000152936	0	0	0	5	0	0	0	0	0	0	0	0	0	rs7316848	12	25583995	0.111111111	0
rs73281546	HNRNPA2B1	HNRNPA2B1	1.638297872	67.17021277	0.024390244	0.030216254	N	N	N	0.000249333	10764.79619	0.122353736	36875.35537	5.08E-07	1170.681579	0	4	14	0	0	23	4.48488707	3.218402471	5.499445648	rs73281546	rs73281546	7	26197069	26197069	+	ENSG00000122566	0	0	35	48	0	1	6	0	0	0	0	0	0	rs73281546	7	26197069	0.111111111	0
rs737503	ENSG00000289526	ENSG00000289526	1.638297872	67.17021277	0.024390244	0.030216254	N	N	N	0.000249333	10764.79619	0.122353736	36875.35537	5.08E-07	1170.681579	0	4	14	0	0	23	4.48488707	3.218402471	5.499445648	rs737503	rs737503	11	35052453	35052453	+	ENSG00000289526	0	0	0	3	0	0	3	0	0	0	0	0	0	1kg_11_35030576	11	35052453	0.111111111	0
rs73774380	CAST	CAST	1.638297872	67.17021277	0.024390244	0.030216254	N	N	N	0.000249333	10764.79619	0.122353736	36875.35537	5.08E-07	1170.681579	0	4	14	0	0	23	4.48488707	3.218402471	5.499445648	rs73774380	rs73774380	5	96682155	96682155	+	ENSG00000153113	0	0	1	19	0	0	3	0	0	0	0	0	0	imm_5_96043615	5	96682155	0.111111111	0
rs74462192	DIPK1A	DIPK1A	1.638297872	67.17021277	0.024390244	0.030216254	N	N	N	0.000249333	10764.79619	0.122353736	36875.35537	5.08E-07	1170.681579	0	4	14	0	0	23	4.48488707	3.218402471	5.499445648	rs74462192	rs74462192	1	92905415	92905415	+	ENSG00000154511	0	0	0	8	0	0	0	0	0	0	0	0	0	1kg_1_93143560	1	92905415	0.111111111	0
rs74738805			1.638297872	67.17021277	0.024390244	0.030216254	N	N	N	0.000249333	10764.79619	0.122353736	36875.35537	5.08E-07	1170.681579	0	4	14	0	0	23	4.48488707	3.218402471	5.499445648	rs74738805	rs74738805		-1	-1			0	0	0	0	0	0	0	0	0	0	0	0	0	imm_16_67046835	16	68455431	0.111111111	0
rs75669501	CEP128	CEP128	1.638297872	67.17021277	0.024390244	0.030216254	N	N	N	0.000249333	10764.79619	0.122353736	36875.35537	5.08E-07	1170.681579	0	4	14	0	0	23	4.48488707	3.218402471	5.499445648	rs75669501	rs75669501	14	80637339	80637339	+	ENSG00000100629	0	0	1	3	0	0	0	0	0	0	0	0	0	1kg_14_80173436	14	80637339	0.111111111	0
rs76419861	PRKCQ	PRKCQ	1.638297872	67.17021277	0.024390244	0.030216254	N	N	N	0.000249333	10764.79619	0.122353736	36875.35537	5.08E-07	1170.681579	0	4	14	0	0	23	4.48488707	3.218402471	5.499445648	rs76419861	rs76419861	10	6565060	6565060	+	ENSG00000065675	0	0	0	3	0	0	0	0	0	0	0	0	0	ccc-10-6647028-G-A	10	6565060	0.111111111	0
rs77147528	IKZF1	IKZF1	1.638297872	67.17021277	0.024390244	0.030216254	N	N	N	0.000249333	10764.79619	0.122353736	36875.35537	5.08E-07	1170.681579	0	4	14	0	0	23	4.48488707	3.218402471	5.499445648	rs77147528	rs77147528	7	50369910	50369910	+	ENSG00000185811	0	0	0	15	0	0	2	0	0	0	0	0	0	1kg_7_50405102	7	50369910	0.111111111	0
rs77281220	ACTE1P,ACTE1P	ACTE1P	1.638297872	67.17021277	0.024390244	0.030216254	N	N	N	0.000249333	10764.79619	0.122353736	36875.35537	5.08E-07	1170.681579	0	4	14	0	0	23	4.48488707	3.218402471	5.499445648	rs77281220	rs77281220	11	71406047	71406047	+	ENSG00000172900,ENSG00000293435	0	0	0	2	0	1	2	0	0	0	0	0	0	seq-t1d-11-70794741-C-T	11	71406047	0.111111111	0
rs77425375	TSHR,ENSG00000284959	TSHR	1.638297872	67.17021277	0.024390244	0.030216254	N	N	N	0.000249333	10764.79619	0.122353736	36875.35537	5.08E-07	1170.681579	0	4	14	0	0	23	4.48488707	3.218402471	5.499445648	rs77425375	rs77425375	14	81070354	81070354	+	ENSG00000165409,ENSG00000284959	0	0	2	22	0	0	8	0	0	0	0	0	0	1kg_14_80606451	14	81070354	0.111111111	0
rs7770049	HCG18,HCG17	HCG18	1.638297872	67.17021277	0.024390244	0.030216254	N	N	N	0.000249333	10764.79619	0.122353736	36875.35537	5.08E-07	1170.681579	0	4	14	0	0	23	4.48488707	3.218402471	5.499445648	rs7770049	rs7770049	6	30302493	30302493	+	ENSG00000231074,ENSG00000270604	0	0	0	38	0	1	38	0	0	0	0	0	0	rs7770049	6	30302493	0.111111111	0
rs78001230	ENSG00000225233	ENSG00000225233	1.638297872	67.17021277	0.024390244	0.030216254	N	N	N	0.000249333	10764.79619	0.122353736	36875.35537	5.08E-07	1170.681579	0	4	14	0	0	23	4.48488707	3.218402471	5.499445648	rs78001230	rs78001230	1	213552081	213552081	+	ENSG00000225233	0	0	0	1	0	0	1	0	0	0	0	0	0	rs78001230	1	213552081	0.111111111	0
rs78012725			1.638297872	67.17021277	0.024390244	0.030216254	N	N	N	0.000249333	10764.79619	0.122353736	36875.35537	5.08E-07	1170.681579	0	4	14	0	0	23	4.48488707	3.218402471	5.499445648	rs78012725	rs78012725		-1	-1			0	0	0	0	0	0	0	0	0	0	0	0	0	imm_5_141421150	5	142061401	0.111111111	0
rs79284691			1.638297872	67.17021277	0.024390244	0.030216254	N	N	N	0.000249333	10764.79619	0.122353736	36875.35537	5.08E-07	1170.681579	0	4	14	0	0	23	4.48488707	3.218402471	5.499445648	rs79284691	rs79284691		-1	-1			0	0	0	0	0	0	0	0	0	0	0	0	0	imm_1_154308173	1	156071758	0.111111111	0
rs920121			1.638297872	67.17021277	0.024390244	0.030216254	N	N	N	0.000249333	10764.79619	0.122353736	36875.35537	5.08E-07	1170.681579	0	4	14	0	0	23	4.48488707	3.218402471	5.499445648	rs920121	rs920121		-1	-1			0	0	0	0	0	0	0	0	0	0	0	0	0	rs920121	3	21406940	0.111111111	0
rs9295970			1.638297872	67.17021277	0.024390244	0.030216254	N	N	N	0.000249333	10764.79619	0.122353736	36875.35537	5.08E-07	1170.681579	0	4	14	0	0	23	4.48488707	3.218402471	5.499445648	rs9295970	rs9295970		-1	-1			0	0	0	0	0	0	0	0	0	0	0	0	0	rs9295970	6	31301745	0.111111111	0
rs934733	LINC02934	LINC02934	1.638297872	67.17021277	0.024390244	0.030216254	N	N	N	0.000249333	10764.79619	0.122353736	36875.35537	5.08E-07	1170.681579	0	4	14	0	0	23	4.48488707	3.218402471	5.499445648	rs934733	rs934733	2	65474589	65474589	+	ENSG00000204929	0	0	0	2	0	0	2	0	0	0	0	0	0	imm_2_65555227	2	65474589	0.111111111	0
rs9373893	ENSG00000289020	ENSG00000289020	1.638297872	67.17021277	0.024390244	0.030216254	N	N	N	0.000249333	10764.79619	0.122353736	36875.35537	5.08E-07	1170.681579	0	4	14	0	0	23	4.48488707	3.218402471	5.499445648	rs9373893	rs9373893	6	106703400	106703400	+	ENSG00000289020	0	0	0	1	0	0	1	0	0	0	0	0	0	rs9373893	6	106703400	0.111111111	0
rs9404989	HCP5	HCP5	1.638297872	67.17021277	0.024390244	0.030216254	N	N	N	0.000249333	10764.79619	0.122353736	36875.35537	5.08E-07	1170.681579	0	4	14	0	0	23	4.48488707	3.218402471	5.499445648	rs9404989	rs9404989	6	31469789	31469789	+	ENSG00000206337	0	0	0	3	0	1	3	0	0	0	0	0	0	rs9404989	6	31469789	0.111111111	0
rs941288	STAG3	STAG3	1.638297872	67.17021277	0.024390244	0.030216254	N	N	N	0.000249333	10764.79619	0.122353736	36875.35537	5.08E-07	1170.681579	0	4	14	0	0	23	4.48488707	3.218402471	5.499445648	rs941288	rs941288	7	100179185	100179185	+	ENSG00000066923	0	0	3	33	0	0	6	0	0	0	0	0	0	rs941288	7	100179185	0.111111111	0
rs9461685	LINC02571	LINC02571	1.638297872	67.17021277	0.024390244	0.030216254	N	N	N	0.000249333	10764.79619	0.122353736	36875.35537	5.08E-07	1170.681579	0	4	14	0	0	23	4.48488707	3.218402471	5.499445648	rs9461685	rs9461685	6	31297578	31297578	+	ENSG00000256166	0	0	0	1	0	0	1	0	0	0	0	0	0	rs9461685	6	31297578	0.111111111	0
rs9468942			1.638297872	67.17021277	0.024390244	0.030216254	N	N	N	0.000249333	10764.79619	0.122353736	36875.35537	5.08E-07	1170.681579	0	4	14	0	0	23	4.48488707	3.218402471	5.499445648	rs9468942	rs9468942		-1	-1			0	0	0	0	0	0	0	0	0	0	0	0	0	rs9468942	6	31306664	0.111111111	0
rs9491889			1.638297872	67.17021277	0.024390244	0.030216254	N	N	N	0.000249333	10764.79619	0.122353736	36875.35537	5.08E-07	1170.681579	0	4	14	0	0	23	4.48488707	3.218402471	5.499445648	rs9491889	rs9491889		-1	-1			0	0	0	0	0	0	0	0	0	0	0	0	0	imm_6_128311760	6	127948922	0.111111111	0
rs9491890			1.638297872	67.17021277	0.024390244	0.030216254	N	N	N	0.000249333	10764.79619	0.122353736	36875.35537	5.08E-07	1170.681579	0	4	14	0	0	23	4.48488707	3.218402471	5.499445648	rs9491890	rs9491890		-1	-1			0	0	0	0	0	0	0	0	0	0	0	0	0	imm_6_128311816	6	127948978	0.111111111	0
rs9533705	NRAD1,ENSG00000281883	NRAD1	1.638297872	67.17021277	0.024390244	0.030216254	N	N	N	0.000249333	10764.79619	0.122353736	36875.35537	5.08E-07	1170.681579	0	4	14	0	0	23	4.48488707	3.218402471	5.499445648	rs9533705	rs9533705	13	43944459	43944459	+	ENSG00000233725,ENSG00000281883	0	0	1	5	0	0	4	0	0	0	0	0	0	imm_13_43416595	13	43944459	0.111111111	0
rs953706			1.638297872	67.17021277	0.024390244	0.030216254	N	N	N	0.000249333	10764.79619	0.122353736	36875.35537	5.08E-07	1170.681579	0	4	14	0	0	23	4.48488707	3.218402471	5.499445648	rs953706	rs953706		-1	-1			0	0	0	0	0	0	0	0	0	0	0	0	0	rs953706	4	178289266	0.111111111	0
rs9622983	ENSG00000284633	ENSG00000284633	1.638297872	67.17021277	0.024390244	0.030216254	N	N	N	0.000249333	10764.79619	0.122353736	36875.35537	5.08E-07	1170.681579	0	4	14	0	0	23	4.48488707	3.218402471	5.499445648	rs9622983	rs9622983	22	39262699	39262699	+	ENSG00000284633	0	0	0	1	0	0	1	0	0	0	0	0	0	imm_22_37988650	22	39262699	0.111111111	0
rs9637969			1.638297872	67.17021277	0.024390244	0.030216254	N	N	N	0.000249333	10764.79619	0.122353736	36875.35537	5.08E-07	1170.681579	0	4	14	0	0	23	4.48488707	3.218402471	5.499445648	rs9637969	rs9637969		-1	-1			0	0	0	0	0	0	0	0	0	0	0	0	0	rs9637969	6	37621576	0.111111111	0
rs998509	ERAP1	ERAP1	1.638297872	67.17021277	0.024390244	0.030216254	N	N	N	0.000249333	10764.79619	0.122353736	36875.35537	5.08E-07	1170.681579	0	4	14	0	0	23	4.48488707	3.218402471	5.499445648	rs998509	rs998509	5	96797092	96797092	+	ENSG00000164307	0	0	0	4	0	0	0	0	0	0	0	0	0	imm_5_96158551	5	96797092	0.111111111	0
